# Systematic evaluation of the environmental effect on depressive symptoms in late adolescence and early adulthood: exposome-wide association study and twin modeling

**DOI:** 10.1101/2023.03.27.23287786

**Authors:** Zhiyang Wang, Stephanie Zellers, Alyce M. Whipp, Marja Heinonen-Guzejev, Maria Foraster, Jordi Júlvez, Irene van Kamp, Jaakko Kaprio

**Affiliations:** Institute for Molecular Medicine Finland, Helsinki Institute of Life Science, University of Helsinki, Helsinki, Finland; Department of Public Health, University of Helsinki, Helsinki, Finland; PHAGEX Research Group, Blanquerna School of Health Science, Universitat Ramon Llull (URL), Barcelona, Spain; ISGlobal, Parc de Recerca Biomèdica de Barcelona (PRBB), Barcelona, Spain; Universitat Pompeu Fabra (UPF), Barcelona, Spain; CIBER Epidemiología y Salud Pública (CIBEREsp), Madrid, Spain; Clinical and Epidemiological Neuroscience (NeuroÈpia), Institut d’Investigació Sanitària Pere Virgili (IISPV), Reus, Spain; Centre for Sustainability, Environment and Health, National Institute for Public Health and the Environment (RIVM, Netherlands), Bilthoven, the Netherlands

**Author notes:** Corresponding author: Jaakko Kaprio; address: Institute for Molecular Medicine, University of Helsinki, PL 20 (Tukholmankatu 8), FI-00014, Helsinki, Finland.

## Abstract

The exposome represents the totality of environmental effects, but systematic evaluation between it and depressive symptoms is scant. We sought to comprehensively identify the association of the exposome with depressive symptoms in late adolescence and early adulthood and determine genetic and environmental covariances between them. Based on the FinnTwin12 cohort (3025 participants in young adulthood and 4127 at age 17), the exposome-wide association study (ExWAS) design was used to identify significant exposures from 12 domains. Bivariate Cholesky twin models were fitted to an exposome score and depressive symptoms. In ExWASes, 29 and 46 exposures were significantly associated with depressive symptoms in young adulthood and at age 17, respectively, and familial exposures were the most influential. Twin models indicated considerable genetic and environmental covariances between the exposome score and depressive symptoms with sex differences. The findings underscore the systematic approach of the exposome and the consideration of relevant genetic effects.

## Supplementary Figure 1-6 and Note 1 for "Systematic evaluation of the environmental effect on depressive symptoms in late adolescence and early adulthood: exposome-wide association study and twin modeling"

### Sheet: Title page and content
		Title: Systematic evaluation of the environmental effect on depressive symptoms in late adolescence and early adulthood: exposome-wide association study and twin modeling
		Zhiyang Wang et al. Supplementary material 1
		Content of Supplementary material 1
		Supplementary Table 1: Exposures' description and summary statistics based on twins included in ExWAS of GBI in young adulthood (before imputation)
		Supplementary Table 2: Results of ExWAS for each outcome
		Supplementary Table 3: Univariate twin models of GBI score in both sexes
		Supplementary Table 4: Sex-limitation saturated bivariate model fit comparisons
		Supplementary Table 5: Bivariate Cholesky AE models for the exposome score and log-transformed GBI score in both sexes
		Supplementary Table 6: Association of selected exposures with log-transformed GBI score in young adulthood using MMRM
		Supplementary Table 7: Results of confirmatory factor analysis for exposome score in young adulthood
		Supplementary Table 8: Results of confirmatory factor analysis for exposome score at age 17
		Supplementary Table 9: Saturated univariate model fit comparisons for equal means and variances assumption and sex difference
		Supplementary Table 10: The characteristics of included and excluded individual twins in twin modeling

### Sheet: Supplementary Table 1
Supplementary Table 1: Exposures' description and summary statistics based on twins included in ExWAS of GBI in young adulthood (before imputation)
Source	Domain	Exposure variable	Individual twin N.	Mean (SD)/N (%)	Available time point	Description
Finnish Meteorological Institute	Air pollution	SO2_A13	3015	2.7 (1.6)	Age 13	The annual mean of SO2 reported by the closest observation station with twins' residence (unit: æg/m3).
		NO2_A13	3006	2.4 (1.4)	Age 13	The annual mean of NO2 reported by the closest observation station with twins' residence (unit: æg/m3).
		SO2_A16	2994	2.4 (1.5)	Age 16	The annual mean of SO2 reported by the closest observation station with twins' residence (unit: æg/m3).
		NO2_A16	3015	18.9 (9.9)	Age 16	The annual mean of NO2 reported by the closest observation station with twins' residence (unit: æg/m3).
		SO2_A20	3006	17.7 (8.6)	Age 20	The annual mean of SO2 reported by the closest observation station with twins' residence (unit: æg/m3).
		NO2_A20	2994	18.4 (7.8)	Age 20	The annual mean of NO2 reported by the closest observation station with twins' residence (unit: æg/m3).
		PM10_A20	2994	16.4 (3.8)	Age 20	The annual mean of PM10 reported by the closest observation station with twins' residence (unit: æg/m3).
Equal-life enrichment	Building	built_ghs_300_1990	2483	15.3 (18.1)	1990	Percentage (%) of built up area within a buffer area of 300m radius around twins' residence, source: GHS.
		built_ghs_500_1990	2603	13.6 (16.1)	1990	Percentage (%) of built up area within a buffer area of 500m radius around twins' residence, source: GHS.
		built_ghs_300_2000	2576	16.0 (19.0)	2000	Percentage (%) of built up area within a buffer area of 300m radius around twins' residence, source: GHS.
		built_ghs_500_2000	2665	14.6 (17.1)	2000	Percentage (%) of built up area within a buffer area of 500m radius around twins' residence, source: GHS.
		built_isa_100_2006	2867	31.2 (20.3)	2006	Percentage (%) of built up area within a buffer area of 100m radius around twins' residence, source: ISA.
		built_isa_300_2006	2913	26.2 (19.0)	2006	Percentage (%) of built up area within a buffer area of 300m radius around twins' residence, source: ISA.
		built_isa_500_2006	2937	23.9 (17.7)	2006	Percentage (%) of built up area within a buffer area of 500m radius around twins' residence, source: ISA.
	Blue and green spaces	ndvi_5yrs_all_100_1990	2946	0.5 (0.1)	1990	5-years moving average (1986 to 1990) of NDVI within a 100 meter buffer around geocode using all available images during the whole year.
		ndvi_5yrs_greenest_100_1990	2946	0.5 (0.1)	1990	5-years moving average (1986 to 1990) of NDVI within a 300 meter buffer around geocode using all available images during the whole year.
		ndvi_5yrs_all_300_1990	2946	0.5 (0.1)	1990	5-years moving average (1986 to 1990) of NDVI within a 500 meter buffer around geocode using all available images during the whole year.
		ndvi_5yrs_greenest_300_1990	2946	0.5 (0.1)	1990	5-years moving average (1986 to 1990) of NDVI during the greenest season (May, June, July and August) within a 100 meter buffer around geocode using all available images during the whole year.
		ndvi_5yrs_all_500_1990	2946	0.5 (0.1)	1990	5-years moving average (1986 to 1990) of NDVI during the greenest season (May, June, July and August) within a 300 meter buffer around geocode using all available images during the whole year.
		ndvi_5yrs_greenest_500_1990	2946	0.5 (0.1)	1990	5-years moving average (1986 to 1990) of NDVI during the greenest season (May, June, July and August) within a 500 meter buffer around geocode using all available images during the whole year.
		msavi_5yrs_all_100_1990	2946	0.2 (0.1)	1990	5-years moving average (1986 to 1990) of MSAVI within a 100 meter buffer around geocode using all available images during the whole year.
		msavi_5yrs_greenest_100_1990	2946	0.3 (0.1)	1990	5-years moving average (1986 to 1990) of MSAVI within a 300 meter buffer around geocode using all available images during the whole year.
		msavi_5yrs_all_300_1990	2946	0.2 (0.1)	1990	5-years moving average (1986 to 1990) of MSAVI within a 500 meter buffer around geocode using all available images during the whole year.
		msavi_5yrs_greenest_300_1990	2946	0.3 (0.1)	1990	5-years moving average (1986 to 1990) of MSAVI during the greenest season (May, June, July and August) within a 100 meter buffer around geocode using all available images during the whole year.
		msavi_5yrs_all_500_1990	2946	0.2 (0.0)	1990	5-years moving average (1986 to 1990) of MSAVI during the greenest season (May, June, July and August) within a 300 meter buffer around geocode using all available images during the whole year.
		msavi_5yrs_greenest_500_1990	2946	0.3 (0.1)	1990	5-years moving average (1986 to 1990) of MSAVI during the greenest season (May, June, July and August) within a 500 meter buffer around geocode using all available images during the whole year.
		item_blue_clc_2000	3013		2000	Land use category of closer blue space, source: CLC.
		Sea and ocean		570 (18.9)
		Water bodies (item_blue_clc_2000$2)		2063 (68.5)
		Water courses (item_blue_clc_2000$3)		380 (12.6)
		dist_green_clc_2000	3013	230.1 (307.9)	2000	Euclidean distance to closer green space (unit: m), source: CLC.
		size_green_clc_2000	3013	70400000 (356000000)	2000	Area of the closer green space (unit: m2), source: CLC.
		dist_blue_clc_2000	3013	2212.2 (2731.3)	2000	Euclidean distance to closer blue space ,(unit: m) source: CLC.
		size_blue_clc_2000	3013	6520000000 (16200000000)	2000	Area of the closer blue space (unit: m2), source: CLC.
		treecover_2000_100	2998	25.0 (14.6)	2000	Percentage of area covered by trees within a 100 meter buffer around geocode in 2000.
		treecover_2000_300	3010	27.8 (13.6)	2000	Percentage of area covered by trees within a 300 meter buffer around geocode in 2000.
		treecover_2000_500	3010	29.0 (13.2)	2000	Percentage of area covered by trees within a 500 meter buffer around geocode in 2000.
		ndvi_5yrs_all_100_2000	3013	0.5 (0.1)	2000	5-years moving average (1996 to 2000) of NDVI within a 100 meter buffer around geocode using all available images during the whole year.
		ndvi_5yrs_greenest_100_2000	3013	0.5 (0.1)	2000	5-years moving average (1996 to 2000) of NDVI within a 300 meter buffer around geocode using all available images during the whole year.
		ndvi_5yrs_all_300_2000	3013	0.5 (0.1)	2000	5-years moving average (1996 to 2000) of NDVI within a 500 meter buffer around geocode using all available images during the whole year.
		ndvi_5yrs_greenest_300_2000	3013	0.6 (0.1)	2000	5-years moving average (1996 to 2000) of NDVI during the greenest season (May, June, July and August) within a 100 meter buffer around geocode using all available images during the whole year.
		ndvi_5yrs_all_500_2000	3013	0.5 (0.1)	2000	5-years moving average (1996 to 2000) of NDVI during the greenest season (May, June, July and August) within a 300 meter buffer around geocode using all available images during the whole year.
		ndvi_5yrs_greenest_500_2000	3013	0.6 (0.1)	2000	5-years moving average (1996 to 2000) of NDVI during the greenest season (May, June, July and August) within a 500 meter buffer around geocode using all available images during the whole year.
		msavi_5yrs_all_100_2000	3013	0.3 (0.1)	2000	5-years moving average (1996 to 2000) of MSAVI within a 100 meter buffer around geocode using all available images during the whole year.
		msavi_5yrs_greenest_100_2000	3013	0.3 (0.1)	2000	5-years moving average (1996 to 2000) of MSAVI within a 300 meter buffer around geocode using all available images during the whole year.
		msavi_5yrs_all_300_2000	3013	0.3 (0.1)	2000	5-years moving average (1996 to 2000) of MSAVI within a 500 meter buffer around geocode using all available images during the whole year.
		msavi_5yrs_greenest_300_2000	3013	0.3 (0.1)	2000	5-years moving average (1996 to 2000) of MSAVI during the greenest season (May, June, July and August) within a 100 meter buffer around geocode using all available images during the whole year.
		msavi_5yrs_all_500_2000	3013	0.3 (0.1)	2000	5-years moving average (1996 to 2000) of MSAVI during the greenest season (May, June, July and August) within a 300 meter buffer around geocode using all available images during the whole year.
		msavi_5yrs_greenest_500_2000	3013	0.3 (0.1)	2000	5-years moving average (1996 to 2000) of MSAVI during the greenest season (May, June, July and August) within a 500 meter buffer around geocode using all available images during the whole year.
		treecover_2005_100	2976	22.0 (11.2)	2005	Percentage of area covered by trees within a 100 meter buffer around geocode in 2005.
		treecover_2005_300	2987	24.4 (10.6)	2005	Percentage of area covered by trees within a 300 meter buffer around geocode in 2005.
		treecover_2005_500	2987	25.4 (10.3)	2005	Percentage of area covered by trees within a 500 meter buffer around geocode in 2005.
		item_green_ua_2006	2982		2006	Land use category of closer green space, source: UA.
		Agricultural, semi-natural areas, wetlands		917 (30.8)
		Forests (item_green_ua_2006$2)		1272 (42.7)
		Sports and leisure facilities and green urban areas (item_green_ua_2006$3)		793 (26.6)
		item_major_green_ua_2006	2982		2006	Land use category of closer major blue space (major means >5000 m2), source: UA.
		Agricultural, semi-natural areas, wetlands		923 (31)
		Forests (item_major_green_ua_2006$2)		1273 (42.7)
		Sports and leisure facilities and green urban areas (item_major_green_ua_2006$3)		786 (26.4)
		item_blue_clc_2006	2982		2006	Land use category of closer blue space, source: CLC.
		Sea and ocean		722 (24.2)
		Water bodies (item_blue_clc_2006$2)		1884 (63.2)
		Water courses (item_blue_clc_2006$3)		376 (12.6)
		dist_green_clc_2006	2982	356.5 (407.3)	2006	Euclidean distance to closer green space (unit: m), source: CLC.
		size_green_clc_2006	2982	40300000 (241000000)	2006	Area of the closer green space (unit: m2), source: CLC.
		dist_blue_clc_2006	2982	1978.1 (2530.9)	2006	Euclidean distance to closer blue space (unit: m), source: CLC.
		size_blue_clc_2006	2982	8790000000 (18600000000)	2006	Area of the closer blue space (unit: m2), source: CLC.
		ndvi_5yrs_all_100_2006	2982	0.4 (0.1)	2006	5-years moving average (2002 to 2006) of NDVI within a 100 meter buffer around geocode using all available images during the whole year.
		ndvi_5yrs_greenest_100_2006	2982	0.5 (0.1)	2006	5-years moving average (2002 to 2006) of NDVI within a 300 meter buffer around geocode using all available images during the whole year.
		ndvi_5yrs_all_300_2006	2982	0.5 (0.1)	2006	5-years moving average (2002 to 2006) of NDVI within a 500 meter buffer around geocode using all available images during the whole year.
		ndvi_5yrs_greenest_300_2006	2982	0.5 (0.1)	2006	5-years moving average (2002 to 2006) of NDVI during the greenest season (May, June, July and August) within a 100 meter buffer around geocode using all available images during the whole year.
		ndvi_5yrs_all_500_2006	2982	0.5 (0.1)	2006	5-years moving average (2002 to 2006) of NDVI during the greenest season (May, June, July and August) within a 300 meter buffer around geocode using all available images during the whole year.
		ndvi_5yrs_greenest_500_2006	2982	0.5 (0.1)	2006	5-years moving average (2002 to 2006) of NDVI during the greenest season (May, June, July and August) within a 500 meter buffer around geocode using all available images during the whole year.
		msavi_5yrs_all_100_2006	2982	0.2 (0.1)	2006	5-years moving average (2002 to 2006) of MSAVI within a 100 meter buffer around geocode using all available images during the whole year.
		msavi_5yrs_greenest_100_2006	2982	0.3 (0.1)	2006	5-years moving average (2002 to 2006) of MSAVI within a 300 meter buffer around geocode using all available images during the whole year.
		msavi_5yrs_all_300_2006	2982	0.2 (0.1)	2006	5-years moving average (2002 to 2006) of MSAVI within a 500 meter buffer around geocode using all available images during the whole year.
		msavi_5yrs_greenest_300_2006	2982	0.3 (0.1)	2006	5-years moving average (2002 to 2006) of MSAVI during the greenest season (May, June, July and August) within a 100 meter buffer around geocode using all available images during the whole year.
		msavi_5yrs_all_500_2006	2982	0.2 (0.1)	2006	5-years moving average (2002 to 2006) of MSAVI during the greenest season (May, June, July and August) within a 300 meter buffer around geocode using all available images during the whole year.
		msavi_5yrs_greenest_500_2006	2982	0.3 (0.1)	2006	5-years moving average (2002 to 2006) of MSAVI during the greenest season (May, June, July and August) within a 500 meter buffer around geocode using all available images during the whole year.
	Population density	pop_ghs_100_1990	2946	34.3 (61.9)	1990	Population count within a 100m buffer around twins' residence, source: GHS.
		pop_ghs_300_1990	2946	279.4 (424.8)	1990	Population count within a 300m buffer around twins' residence, source: GHS.
		pop_ghs_500_1990	2946	715.2 (983.6)	1990	Population count within a 500m buffer around twins' residence, source: GHS.
		pop_wp_100_2000	3013	17.3 (22.7)	2000	Population count within a 100m buffer around twins' residence, source: WP.
		pop_wp_300_2000	3013	153.8 (201.1)	2000	Population count within a 300m buffer around twins' residence, source: WP.
		pop_wp_500_2000	3013	419.2 (549.7)	2000	Population count within a 500m buffer around twins' residence, source: WP.
		pop_ghs_100_2000	3013	30.5 (56.4)	2000	Population count within a 100m buffer around twins' residence, source: GHS.
		pop_ghs_300_2000	3013	254.2 (384.3)	2000	Population count within a 300m buffer around twins' residence, source: GHS.
		pop_ghs_500_2000	3013	672.4 (930.4)	2000	Population count within a 500m buffer around twins' residence, source: GHS.
		pop_wp_100_2006	2982	28.0 (29.7)	2006	Population count within a 100m buffer around twins' residence, source: WP.
		pop_wp_300_2006	2982	249.0 (263.9)	2006	Population count within a 300m buffer around twins' residence, source: WP.
		pop_wp_500_2006	2982	677.2 (720.4)	2006	Population count within a 500m buffer around twins' residence, source: WP.
	Geocoordinates	ne_dem_100_1990	2946	76.9 (51.3)	1990	Elevation within a 100 meter buffer around geocode (unit: m).
		ne_dem_300_1990	2946	76.6 (51.1)	1990	Elevation within a 300 meter buffer around geocode (unit: m).
		ne_dem_500_1990	2946	76.2 (50.8)	1990	Elevation within a 500 meter buffer around geocode (unit: m).
		ne_slo_100_1990	2946	1.3 (2.7)	1990	Slope within a 100 meter buffer around geocode (unit: degree).
		ne_slo_300_1990	2946	1.4 (2.0)	1990	Slope within a 300 meter buffer around geocode (unit: degree).
		ne_slo_500_1990	2946	1.4 (1.9)	1990	Slope within a 500 meter buffer around geocode (unit: degree).
		ne_dem_100_2000	3013	75.7 (50.6)	2000	Elevation within a 100 meter buffer around geocode (unit: m).
		ne_dem_300_2000	3013	75.4 (50.5)	2000	Elevation within a 300 meter buffer around geocode (unit: m).
		ne_dem_500_2000	3013	75.1 (50.3)	2000	Elevation within a 500 meter buffer around geocode (unit: m).
		ne_slo_100_2000	3013	1.4 (2.7)	2000	Slope within a 100 meter buffer around geocode (unit: degree).
		ne_slo_300_2000	3013	1.4 (2.0)	2000	Slope within a 300 meter buffer around geocode (unit: degree).
		ne_slo_500_2000	3013	1.4 (1.8)	2000	Slope within a 500 meter buffer around geocode (unit: degree).
		ne_dem_100_2006	2982	69.8 (49.2)	2006	Elevation within a 100 meter buffer around geocode (unit: m).
		ne_dem_300_2006	2982	69.5 (49.1)	2006	Elevation within a 300 meter buffer around geocode (unit: m).
		ne_dem_500_2006	2982	69.1 (49.0)	2006	Elevation within a 500 meter buffer around geocode (unit: m).
		ne_slo_100_2006	2982	1.4 (2.7)	2006	Slope within a 100 meter buffer around geocode (unit: degree).
		ne_slo_300_2006	2982	1.4 (2.1)	2006	Slope within a 300 meter buffer around geocode (unit: degree).
		ne_slo_500_2006	2982	1.5 (1.8)	2006	Slope within a 500 meter buffer around geocode (unit: degree).
Geocode		lat_1990	2946	62.0 (1.7)	1990	Latitude of twins' residence (unit: degree), standard: World Geodetic System 1984.
		lat_2000	3013	62.0 (1.7)	2000	Latitude of twins' residence (unit: degree), standard: World Geodetic System 1984.
		lat_2006	2982	61.9 (1.7)	2006	Latitude of twins' residence (unit: degree), standard: World Geodetic System 1984.
FinnTwin12 questionnaires (parent reported)	Prenatal exposures	preg_smok_m_report	2951		Prenatal	Did you smoke during your twin pregnancy (mother)?
		During my pregnancy I smoked		335 (11.4)
		I stopped smoking during pregnancy (preg_smok_m_report$2)		724 (24.5)
		I've never smoked (preg_smok_m_report$3)		1892 (64.1)
		preg_drink_m_report	2963		Prenatal	Estimate your alcohol consumption during your pregnancy (mother)
		I never used alcohol during my pregnancy		2624 (88.6)
		Sometimes or sometimes, but decreased consumption for the pregnancy		339 (11.4)
		nega_preg_m_report	2922		Prenatal	Did anything happen to you during your twin pregnancy which you suspect might have affected how your pregnancy progressed?
		Nothing special happened		2602 (89.1)
		Yes		320 (11.0)
		pre_bmi_cat	2904		Prenatal	Pre-pregnancy BMI by catergory
		Normal		2332 (80.3)
		Overweight or obseity (pre_bmi_cat$2)		419 (14.4)
		Underweight (pre_bmi_cat$3)		153 (5.3)
		gwg_cat	2656		Prenatal	Gestational weight gain by catergory
		Normal		787 (29.6)
		Excessive (gwg_cat$2)		1368 (51.5)
		Inadequate (gwg_cat$3)		501 (18.9)
		Agebirth_m_report	2985	29.7 (4.8)	Prenatal	Mother's age when twins were delivered
		Agebirth_f_report	2705	31.9 (5.5)	Prenatal	Father's age when twins were delivered
	Passive smoking	psmok_A1	2949		< Age 1	Did anyone at your home smoke inside on a regular basis when the twins were under a year old?
		No		2756 (93.5)
		Yes		193 (6.5)
		psmok_A1_6	2964		Age 1-6	Did anyone at your home smoke inside on a regular basis when the twins were 1-6?
		No		2743 (92.5)
		Yes		221 (7.5)
		psmok_A11_12	2963		Age 11-12	Does anyone smoke inside your home presently (age 11-12)?
		No		2801 (94.5)
		Yes		162 (5.5)
	Family and parents	fam_comp_A12	2460		Age 11-12	Family composition about biological parents among twins' age 11-12
		Live with both biological father and mother		1941 (78.9)
		Other situation		519 (21.1)
		adult_fam_comp_A12	2460		Age 11-12	whether other adults lives with the twins in the household in family questionnaire?
		No		2244 (91.2)
		Yes		216 (8.8)
		kid_fam_comp_A12	2460		Age 11-12	whether other kids lives with the twins in the household in family questionnaire?
		No		2258 (91.8)
		Yes		202 (8.2)
		sib_fam_comp_A12	2460		Age 11-12	whether other siblings lives with the twins in the household in family questionnaire?
		No		701 (28.5)
		Yes		1759 (71.5)
		sat_kid_f_report	2681		Age 11-12	Are you satisfied with your relationship with your children (father) ?
		Completely		1642 (61.3)
		Mainly yes (sat_kid_f_report$2)		975 (36.4)
		Somewhat, mainly no, or not at all (sat_kid_f_report$3)		64 (2.4)
		sat_fam_f_report	2648		Age 11-12	Are you satisfied with your family life in general (father) ?
		Completely		1169 (44.2)
		Mainly yes (sat_fam_f_report$2)		1272 (48.0)
		Somewhat, mainly no, or not at all (sat_fam_f_report$3)		207 (7.8)
		sat_kid_m_report	2971		Age 11-12	Are you satisfied with your relationship with your children (mother) ?
		Completely		1883 (63.4)
		Mainly yes (sat_kid_m_report$2)		1050 (35.3)
		Somewhat, mainly no, or not at all (sat_kid_m_report$3)		38 (1.3)
		sat_fam_m_report	2962		Age 11-12	Are you satisfied with your family life in general (mother) ?
		Completely		1229 (41.5)
		Mainly yes (sat_fam_m_report$2)		1528 (51.6)
		Somewhat, mainly no, or not at all (sat_fam_m_report$3)		205 (6.9)
		occup_m	2970		Age 11-12	Occupational status of the mother (Finntwin12 adapted)
		Employed		1983 (66.8)
		Self-employed (occup_m$2)		352 (11.9)
		Unemployed (occup_m$3)		635 (21.4)
		shiftwork_m	2838		Age 11-12	Working hours(status) of the mother (Finntwin12 adapted)
		Regular daywork		2006 (70.7)
		Irregular daywork without any nightwork (shiftwork_m$2)		492 (17.3)
		Any nightwork (shiftwork_m$3)		340 (12.0)
		occup_f	2689		Age 11-12	Occupational status of the father (Finntwin12 adapted)
		Employed		1763 (65.6)
		Self-employed (occup_f$2)		635 (23.6)
		Unemployed (occup_f$3)		291 (10.8)
		shiftwork_f	2558		Age 11-12	Working hours(status) of the father (Finntwin12 adapted)
		Regular daywork		1938 (75.8)
		Irregular daywork without any nightwork (shiftwork_f$2)		373 (14.6)
		Any nightwork (shiftwork_f$3)		247 (9.7)
		pet	2906		Age 11-12	Do you have any pets?
		No		1232 (42.4)
		Yes		1674 (57.6)
		apt	2962		Age 11-12	What kind of residence do twins live in now?
		Others		1011 (34.1)
		Own house		1951 (65.9)
		apt_size	2741	128.0 (55.5)	Age 11-12	What is the floor-area of twins' residence? (unit: m2)
FinnTwin12 questionnaires (self-reported)		freq_discuss_A12	3004		Age 11-12	How often do you do some of the following with your parents: discuss sometings?
		Everyday		2324 (77.4)
		A few times a week (freq_discuss_A12$2)		526 (17.5)
		A few times a month or less frequent (freq_discuss_A12$3)		154 (5.1)
		freq_art_A12	2992		Age 11-12	how often do you do some of the following with your parents: go to culture events, the theatre, movies and so on?
		A few times a month or more frequent		802 (26.8)
		A few times a year (freq_art_A12$2)		1663 (55.6)
		Never (freq_art_A12$3)		527 (17.6)
		freq_sport_A12	2986		Age 11-12	How often do you do some of the following with your parents: sports?
		Everyday		270 (9.0)
		A few times a week (freq_sport_A12$2)		827 (27.7)
		A few times a month (freq_sport_A12$3)		768 (25.7)
		A few time a year (freq_sport_A12$4)		624 (20.9)
		Never (freq_sport_A12$5)		497 (16.6)
		freq_hobby_A12	2977		Age 11-12	How often do you do some of the following with your parents: favorite hobbies?
		Everyday		419 (14.1)
		A few times a week (freq_hobby_A12$2)		1015 (34.1)
		A few times a month (freq_hobby_A12$3)		673 (22.6)
		A few time a year (freq_hobby_A12$4)		410 (13.8)
		Never (freq_hobby_A12$5)		460 (15.5)
		freq_trip_A12	2981		Age 11-12	how often do you do some of the following with your parents: trips, travels, visits?
		A few times a week or more frequent		793 (26.6)
		A few times a month (freq_trip_A12$2)		1636 (54.9)
		A few times a year or never (freq_trip_A12$3)		552 (18.5)
		freq_activity_A12	2992		Age 11-12	how often do you do some of the following with your parents: outdoor recreation?
		Everyday		692 (23.1)
		A few times a week (freq_activity_A12$2)		851 (28.4)
		A few times a month (freq_activity_A12$3)		869 (29.0)
		A few time a year or never (freq_activity_A12$4)		580 (19.4)
		daily_A12	3022		Age 11-12	My parents know about my daily program?
		Almost always		1881 (62.2)
		Usually (daily_A12$2)		1017 (33.7)
		Only sometimes or rarely or never (daily_A12$3)		124 (4.1)
		hobby_A12	3016		Age 11-12	My parents have a pretty good idea of my interests, my activities, and whereabouts every day?
		Almost always		2154 (71.4)
		Usually (hobby_A12$2)		803 (26.6)
		Only sometimes or rarely or never (hobby_A12$3)		59 (2.0)
		nohome_A12	3021		Age 11-12	My parents know where I am and with whom when I am not at home?
		Almost always		1814 (60.1)
		Usually (nohome_A12$2)		1028 (34)
		Only sometimes or rarely or never (nohome_A12$3)		179 (5.9)
		opinion_A12	3017		Age 11-12	My parents listen to my opinions?
		Almost always		1393 (46.2)
		Usually (opinion_A12$2)		1403 (46.5)
		Only sometimes or rarely or never (opinion_A12$3)		221 (7.3)
		encourage_A12	2462		Age 11-12	My parents thank and encourage me?
		Almost always		1006 (40.9)
		Usually (encourage_A12$2)		1221 (49.6)
		Only sometimes or rarely or never (encourage_A12$3)		235 (9.6)
		independent_A12	2457		Age 11-12	My parents encourage me to be independent?
		Almost always		971 (39.5)
		Usually (independent_A12$2)		1107 (45.1)
		Only sometimes or rarely or never (independent_A12$3)		379 (15.4)
		punish_A12	2457		Age 11-12	My parents punish me if I do something I'm not allowed to do?
		Almost always		517 (21.0)
		Usually (h23_age12$2)		868 (35.3)
		Only sometimes (punish_A12$3)		686 (27.9)
		Rarely or never (punish_A12$4)		386 (15.7)
		talk_A12	2464		Age 11-12	If I've behaved badly, my parents try to sort it out by discussing it?
		Almost always		1455 (59.1)
		Usually (talk_A12$2)		871 (35.4)
		Only sometimes or rarely or never (talk_A12$3)		138 (5.6)
		warm_A12	3010		Age 11-12	Which of the following characteristics: warm, caring describe your home atmosphere, and in what degree?
		Holds completely true		1871 (62.2)
		Holds usually true (warm_A12$2)		989 (32.9)
		Holds true to some degress or only a bit or does not hold true (warm_A12$3)		150 (5.0)
		support_A12	2999		Age 11-12	Which of the following characteristics: creative, supportive describe your home atmosphere, and in what degree?
		Holds completely true		1221 (40.7)
		Holds usually true (support_A12$2)		1346 (44.9)
		Holds true to some degress or only a bit or does not hold true (support_A12$3)		432 (14.4)
		trust_A12	2998		Age 11-12	Which of the following characteristics: trusting, understanding describe your home atmosphere, and in what degree?
		Holds completely true		1586 (52.9)
		Holds usually true (trust_A12$2)		1102 (36.8)
		Holds true to some degress or only a bit or does not hold true (trust_A12$3)		310 (10.3)
		open_A12	2989		Age 11-12	Which of the following characteristics: open describe your home atmosphere, and in what degree?
		Holds completely true		1435 (48.0)
		Holds usually true (open_A12$2)		1145 (38.3)
		Holds true to some degress or only a bit or does not hold true (open_A12$3)		409 (13.7)
		strict_A12	2992		Age 11-12	Which of the following characteristics: strict describe your home atmosphere, and in what degree?
		Holds completely true		429 (14.3)
		Holds usually true (strict_A12$2)		986 (33.0)
		Holds true to some degress or only a bit (strict_A12$3)		1091 (36.5)
		Does not hold true (strict_A12$4)		486 (16.2)
		unfair_A12	2988		Age 11-12	Which of the following characteristics: unjust describe your home atmosphere, and in what degree?
		Holds completely or usually true or to some degree		502 (16.8)
		Holds true or only a bit (unfair_A12$2)		981 (32.8)
		Does not hold true (unfair_A12$3)		1505 (50.4)
		conflict_A12	2990		Age 11-12	Which of the following characteristics: conflicting describe your home atmosphere, and in what degree?
		Holds completely or usually true or to some degree		716 (24.0)
		Holds true or only a bit (conflict_A12$2)		1271 (42.5)
		Does not hold true (conflict_A12$3)		1003 (33.6)
		indifferent_A12	2992		Age 11-12	Which of the following characteristics: indifferent describe your home atmosphere, and in what degree?
		Holds completely or usually true or to some degree		260 (8.7)
		Holds true or only a bit (indifferent_A12$2)		540 (18.1)
		Does not hold true (indifferent_A12$3)		2192 (73.3)
		sat_mon_A12	3003		Age 11-12	Are you satisfied with your: relationship with your mother?
		Completely		2326 (77.5)
		Mainly yes (sat_mon_A12$2)		614 (20.5)
		Somewhat, mainly no, or not at all (sat_mon_A12$3)		63 (2.1)
		sat_dad_A12	2961		Age 11-12	Are you satisfied with your: relationship with your father
		Completely		2060 (69.6)
		Mainly yes (sat_dad_A12$2)		688 (23.2)
		Somewhat, mainly no, or not at all (sat_dad_A12$3)		213 (7.2)
		fam_comp_A14	2866		Age 14	In addition to you and your siblings, does your family consist of:?
		Only mother and father		2210 (77.1)
		Any other situation		656 (22.9)
		daily_A14	2865		Age 14	How well do the following descriptions fit your parents (or parent): My parents know about my plans for each day?
		Always		1466 (51.2)
		Usually (daily_A14$2)		1165 (40.7)
		Sometimes or rarely (s5a_dail_age14$3)		234 (8.2)
		hobby_A14	2866		Age 14	How well do the following descriptions fit your parents (or parent): My parents have a pretty good idea of my interests, activities, and whereabouts every day?
		Always		1687 (58.9)
		Usually (hobby_A14$2)		1037 (36.2)
		Sometimes or rarely (hobby_A14$3)		142 (5.0)
		nohome_A14	2865		Age 14	How well do the following descriptions fit your parents (or parent): My parents know where I am and who I am with when I am not at home?
		Always		1346 (47.0)
		Usually (nohome_A14$2)		1278 (44.6)
		Sometimes or rarely (nohome_A14$3)		241 (8.4)
		opinion_A14	2852		Age 14	How well do the following descriptions fit your parents (or parent): My parents listen to my opinions?
		Always		1146 (40.2)
		Usually (opinion_A14$2)		1453 (51.0)
		Sometimes or rarely (opinion_A14$3)		253 (8.9)
		appraisal_A14	2827		Age 14	How well do the following descriptions fit your parents (or parent): My parents give me credit and appraisal?
		Always		1088 (38.5)
		Usually (appraisal_A14$2)		1402 (49.6)
		Sometimes or rarely (appraisal_A14$3)		337 (11.9)
		independent_A14	2793		Age 14	How well do the following descriptions fit your parents (or parent): My parents encourage me to be independent?
		Always		967 (34.6)
		Usually (independent_A14$2)		1260 (45.1)
		Sometimes or rarely (independent_A14$3)		566 (20.3)
		punish_A14	2836		Age 14	How well do the following descriptions fit your parents (or parent): My parents punish me when I do something that is not allowed?
		Always		627 (22.1)
		Usually (punish_A14$2)		1027 (36.2)
		Sometimes (punish_A14$3)		745 (26.3)
		Rarely (punish_A14$4)		437 (15.4)
		talk_A14	2854		Age 14	How well do the following descriptions fit your parents (or parent): My parents try to clear things by talking, when I've behaved badly?
		Always		1587 (55.6)
		Usually (talk_A14$2)		1094 (38.3)
		Sometimes or rarely (talk_A14$3)		173 (6.1)
		money_A14	2857		Age 14	How well do the following descriptions fit your parents (or parent): My parents know how I use my money?
		Always		1099 (38.5)
		Usually (money_A14$2)		1314 (46.0)
		Sometimes or rarely (money_A14$3)		444 (15.5)
		din_wday_A14	2872		Age 14	How often does your family have dinner together on week days (after school/work)？
		Always		693 (24.1)
		Often (din_wday_A14$2)		1195 (41.6)
		Seldom or never (din_wday_A14$3)		984 (34.3)
		din_wend_A14	2871		Age 14	How often does your family have dinner together on weekends?
		Always		1197 (41.7)
		Often (din_wend_A14$2)		1303 (45.4)
		Seldom or never (din_wend_A14$3)		371 (12.9)
		warm_A14	2849		Age 14	Which of the following characteristics: warm, caring describe your home atmosphere, and in what degree?
		Completely		1362 (47.8)
		Quite well (warm_A14$2)		1195 (41.9)
		Somewhat or only little or not at all (warm_A14$3)		292 (10.3)
		support_A14	2846		Age 14	How do the following features: encouraging, supporting describe the atmosphere at your home?
		Completely		925 (32.5)
		Quite well (support_A14$2)		1359 (47.8)
		Somewhat or only little or not at all (support_A14$3)		562 (19.8)
		trust_A14	2839		Age 14	Which of the following characteristics: trusting, understanding describe your home atmosphere, and in what degree?
		Completely		1067 (37.6)
		Quite well (trust_A14$2)		1266 (44.6)
		Somewhat or only little or not at all (trust_A14$3)		506 (17.8)
		open_A14	2828		Age 14	Which of the following characteristics: open describe your home atmosphere, and in what degree?
		Completely		932 (33.0)
		Quite well (open_A14$2)		1249 (44.2)
		Somewhat or only little or not at all (open_A14$3)		647 (22.9)
		strict_A14	2830		Age 14	Which of the following characteristics: hard describe your home atmosphere, and in what degree?
		Completely or quite well		489 (17.3)
		Somewhat (strict_A14$2)		1017 (35.9)
		Only little (strict_A14$3)		996 (35.2)
		Not at all (strict_A14$4)		328 (11.6)
		unfair_A14	2825		Age 14	Which of the following characteristics: unfair describe your home atmosphere, and in what degree?
		Completely or quite well or somewhat		617 (21.8)
		Only little (unfair_A14$2)		1177 (41.7)
		Not at all (unfair_A14$3)		1031 (36.5)
		conflict_A14	2826		Age 14	Which of the following characteristics: quarrelsome describe your home atmosphere, and in what degree?
		Completely or quite well or somewhat		752 (26.6)
		Only little (conflict_A14$2)		1349 (47.7)
		Not at all (conflict_A14$3)		725 (25.7)
		indifferent_A14	2834		Age 14	Which of the following characteristics: indifferent describe your home atmosphere, and in what degree?
		Completely or quite well or somewhat		186 (6.6)
		Only little (indifferent_A14$2)		641 (22.6)
		Not at all (indifferent_A14$3)		2007 (70.8)
		parenthome_A14	2816		Age 14	When you nowadays came home after school, is either of your parents or some other adults at home?
		Yes, my mother or father		1459 (51.8)
		Yes, some other adult (parenthome_A14$2)		142 (5.0)
		No (parenthome_A14$3)		1215 (43.2)
		freq_discuss_A14	2834		Age 14	How often do you do the following things: discussions with your parents?
		A few times daily		1571 (55.4)
		A few times per week (freq_discuss_A14$2)		827 (29.2)
		A few times in a month or less (freq_discuss_A14$3)		436 (15.4)
		freq_art_A14	2828		Age 14	How often do you do the following things: events like movies, theatre etc with your parents?
		A few times a month or more frequent		498 (17.6)
		A few times in 6 months (freq_art_A14$2)		1515 (53.6)
		Never (freq_art_A14$3)		815 (28.8)
		freq_sport_A14	2819		Age 14	How often do you do the following things: sports with your parents?
		A few times a week or more frequent		637 (22.6)
		A few times a month (freq_sport_A14$2)		639 (22.7)
		A few times in 6 months (freq_sport_A14$3)		725 (25.7)
		Never (freq_sport_A14$4)		818 (29.0)
		freq_hobby_A14	2820		Age 14	How often do you do the following things: being involved in some hobby with your parents?
		A few times a week or more frequent		760 (27.0)
		A few times a month (freq_hobby_A14$2)		546 (19.4)
		A few times in 6 months (freq_hobby_A14$3)		629 (22.3)
		Never (freq_hobby_A14$4)		885 (31.4)
		freq_trip_A14	2808		Age 14	How often do you do the following things: camping, traveling, visiting with your parents?
		A few times a week or more frequent		395 (14.1)
		A few times a month (freq_trip_A14$2)		1329 (47.3)
		A few times in 6 months or less frequent (freq_trip_A14$3)		1084 (38.6)
		freq_activity_A14	2823		Age 14	How often do you do the following things: outdoor activities with your parents?
		A few times a week or more frequent		785 (27.8)
		A few times a month (freq_activity_A14$2)		831 (29.4)
		A few times in 6 months (freq_activity_A14$3)		661 (23.4)
		Never (freq_activity_A14$4)		546 (19.3)
		sat_mon_A14	2842		Age 14	Are you satisfied with your relationship with mother?
		Completely		1627 (57.3)
		Mainly yes (sat_mon_A14$2)		981 (34.5)
		Somewhat or mainly no or not at all (sat_mon_A14$3)		234 (8.2)
		sat_dad_A14	2789		Age 14	Are you satisfied with your relationship with father?
		Completely		1396 (50.1)
		Mainly yes (sat_dad_A14$2)		971 (34.8)
		Somewhat or mainly no or not at all (sat_dad_A14$3)		422 (15.1)
		fam_comp_A17	2713		Age 17	In addition to you and your siblings, does your family consist of?
		Only mother and father		2084 (76.8)
		Other situation		629 (23.2)
		warm_A17	2722		Age 17	How do the following features: Warm, caring describe the atmosphere at your home?
		Completely		1253 (46.0)
		Quite well (warm_A17$2)		1109 (40.7)
		Not at all or only little or somewhat (warm_A17$3)		360 (13.2)
		support_A17	2719		Age 17	How do the following features: Encouraging, supporting describe the atmosphere at your home?
		Completely		820 (30.2)
		Quite well (support_A17$2)		1200 (44.1)
		Not at all or only little or somewhat (support_A17$3)		699 (25.7)
		trust_A17	2719		Age 17	How do the following features: Trusting, understanding describe the atmosphere at your home?
		Completely		897 (33.0)
		Quite well (trust_A17$2)		1179 (43.4)
		Not at all or only little or somewhat (trust_A17$3)		643 (23.7)
		open_A17	2718		Age 17	How do the following features: Open describe the atmosphere at your home?
		Completely		686 (25.2)
		Quite well (open_A17$2)		1132 (41.7)
		Somewhat (open_A17$3)		675 (24.8)
		Not at all or only little (open_A17$4)		225 (8.3)
		strict_A17	2716		Age 17	How do the following features: Hard, punishing describe the atmosphere at your home?
		Completely or quite well		287 (10.6)
		Somewhat (strict_A17$2)		869 (32.0)
		Only little (strict_A17$3)		1116 (41.1)
		Not at all (strict_A17$4)		444 (16.4)
		unfair_A17	2713		Age 17	How do the following features: Unfair describe the atmosphere at your home?
		Completely or quite well or somewhat		397 (14.6)
		Only little (unfair_A17$2)		1196 (44.1)
		Not at all (unfair_A17$3)		1120 (41.3)
		conflict_A17	2716		Age 17	How do the following features: Quarrelsome describe the atmosphere at your home?
		Completely or quite well or somewhat		857 (31.6)
		Only little (conflict_A17$2)		1241 (45.7)
		Not at all (conflict_A17$3)		618 (22.8)
		indifferent_A17	2716		Age 17	How do the following features: Indifferent describe the atmosphere at your home?
		Completely or quite well or somewhat		166 (6.1)
		Only little (indifferent_A17$2)		563 (20.7)
		Not at all (indifferent_A17$3)		1987 (73.2)
		sat_mon_A17	2703		Age 17	Are you satisfied with your relationship with mother?
		Completely		1117 (41.3)
		Mainly yes (sat_mon_A17$2)		1164 (43.1)
		Somewhat or mainly no or not at all (sat_mon_A17$3)		422 (15.6)
		sat_dad_A17	2669		Age 17	Are you satisfied with your relationship with father?
		Completely		860 (32.2)
		Mainly yes (sat_dad_A17$2)		1070 (40.1)
		Somewhat or mainly no or not at all (sat_dad_A17$3)		739 (27.7)
	Friend and romantic relationships	timeplace1_A12	2985		Age 11-12	How much time do you spend with friend at their home?
		A few times daily		594 (19.9)
		A few times a week (timeplace1_A12$2)		1573 (52.7)
		A few times a month (timeplace1_A12$3)		658 (22.0)
		A few times in 6 months or never (timeplace1_A12$4)		160 (5.4)
		timeplace2_A12	2974		Age 11-12	How much time do you spend with friend at my home?
		A few times daily		780 (26.2)
		A few times a week (timeplace2_A12$2)		1457 (49.0)
		A few times a month (timeplace2_A12$3)		589 (19.8)
		A few times in 6 months or never (timeplace2_A12$4)		148 (5.0)
		timeplace3_A12	2982		Age 11-12	How much time do you spend in the city/village/places of meeting for youth?
		A few times daily		163 (5.5)
		A few times a week (timeplace3_A12$2)		685 (23.0)
		A few times a month (timeplace3_A12$3)		728 (24.4)
		A few times in 6 months or never (timeplace3_A12$4)		1406 (47.2)
		sat_friend_A12	3013		Age 11-12	Are you satisfied with your relationship with your friends?
		Completely		1621 (53.8)
		Mainly yes (sat_friend_A12$2)		1217 (40.4)
		Somewhat or mainly no or not at all (sat_friend_A12$3)		175 (5.8)
		timeplace1_A14	2823		Age 14	How much time do you use/how often you do the following things: spending time with my friends at my own home?
		A few times daily		463 (16.4)
		A few times per week (timeplace1_A14$2)		1389 (49.2)
		A few times in a month (timeplace1_A14$3)		676 (24.0)
		A few times in a year or don't (timeplace1_A14$4)		295 (10.5)
		timeplace2_A14	2805		Age 14	How much time do you use/how often you do the following things: spending time with my friends at their home?
		A few times daily		473 (16.9)
		A few times per week (timeplace2_A14$2)		1283 (45.7)
		A few times in a month (timeplace2_A14$3)		702 (25.0)
		A few times in a year or don't (timeplace2_A14$4)		347 (12.4)
		timeplace3_A14	2824		Age 14	How much time do you use/how often you do the following things: spending time with my friends in town/at the village/places where adolescents meet?
		A few times daily		333 (11.8)
		A few times per week (timeplace3_A14$2)		865 (30.6)
		A few times in a month (timeplace3_A14$3)		706 (25.0)
		A few times in a year or don't (timeplace3_A14$4)		920 (32.6)
		leisure_friend_A14	2865		Age 14	Are your friends (or friend) with whom you most usually spend your leisure time (other than your twin and members of your family)
		Of the same sex as you		2016 (70.4)
		Of both sexes or the opposite sex		849 (29.6)
		bad_friend_A14	2866		Age 14	Have any of your friends gotten into trouble at school because of bad behavior or dishonesty?
		No one has		1819 (63.5)
		One of them has (bad_friend_A14$2)		486 (17.0)
		More than 2 of them have (bad_friend_A14$3)		561 (19.6)
		popular_1_A14	2795		Age 14	How popular are you among your own sex?
		Very or somewhat popular		2038 (72.9)
		Only a litte or not at all		757 (27.1)
		popular_2_A14	2710		Age 14	How popular are you among your own sex?
		Very or somewhat popular		1248 (46.1)
		Only a litte or not at all		1462 (54.0)
		sat_friend_A14	2858		Age 14	Are you satisfied with your relationship with friends?
		Completely		1504 (52.6)
		Mainly yes (sat_friend_A14$2)		1173 (41.0)
		Somewhat or mainly no or not at all (sat_friend_A14$3)		181 (6.3)
		freetime_1_A14	2868		Age 14	Twin chose 'my twin and friends' in question'with whom usually spend your free time' in their option/options.
		No		1807 (63.0)
		Yes		1061 (37.0)
		freetime_2_A14	2868		Age 14	Twin chose 'with one or two friends'with whom usually spend your free time' in their option/options.
		No		1716 (59.8)
		Yes		1152 (40.2)
		freetime_3_A14	2868		Age 14	Twin chose 'alone or with my twin and family or in company with a large group' in their option/options.
		No		1990 (69.4)
		Yes		878 (30.6)
		dating_A17	2728		Age 17	Are you dating regularly at present?
		No		1931 (70.8)
		Yes		797 (29.2)
		freetime_1_A17	2726		Age 17	Twin chose 'together with a large group' in question 'with whom usually spend your free time' in their option/options.
		No		2120 (77.8)
		Yes		606 (22.2)
		freetime_2_A17	2726		Age 17	Twin chose 'together with two of my friends' in question 'with whom usually spend your free time' in their option/options.
		No		1877 (68.9)
		Yes		849 (31.1)
		freetime_3_A17	2726		Age 17	Twin chose 'alone or with family or boy/girlfriend or one friend' in question 'with whom usually spend your free time' in their option/options.
		No		539 (19.8)
		Yes		2187 (80.2)
	School and teachers	sat_school_A12	3014		Age 11-12	Are you satisfied with your success at school?
		Completely		864 (28.7)
		Mainly yes (sat_school_A12$2)		1444 (47.9)
		Somewhat or mainly no or not at all (sat_school_A12$3)		706 (23.4)
		sat_teacher_A12	3015		Age 11-12	Are you satisfied with your relationship with your teacher?
		Completely		1012 (33.6)
		Mainly yes (sat_teacher_A14$2)		1333 (44.2)
		Somewhat or mainly no or not at all (sat_teacher_A14$3)		670 (22.2)
		sat_school_A14	2850		Age 14	Are you satisfied with your school achievements?
		Completely		577 (20.3)
		Mainly yes (sat_school_A14$2)		1327 (46.6)
		Somewhat or mainly no or not at all (sat_school_A14$3)		946 (33.2)
		sat_teacher_A14	2844		Age 14	Are you satisfied with your relationship with teacher?
		Completely		590 (20.8)
		Mainly yes (sat_teacher_A14$2)		1276 (44.9)
		Somewhat or mainly no or not at all (sat_teacher_A14$3)		978 (34.4)
		diff_school_A17	2660		Age 17	How many different schools have you attended since 6. grade?
		One or less		436 (16.4)
		Two (diff_school_A17$2)		1974 (74.2)
		Three or more (diff_school_A17$3)		250 (9.4)
		sat_studywork_A17	2722		Age 17	Are you satisfied with your success at work or studies?
		Completely		346 (12.7)
		Mainly yes (sat_studywork_A17$2)		1263 (46.4)
		Somewhat (sat_studywork_A17$3)		793 (29.1)
		Mainly no or not at all (sat_studywork_A17$4)		320 (11.8)
	Stressful life events	stress_1_A14	2860		Age 14	Stressful event in age 14: You moved to a new neighborhood or town with your family.
		No		2525 (88.3)
		Yes		335 (11.7)
		stress_2_A14	2859		Age 14	Stressful event in age 14: A close friend has moved away.
		No		2460 (86.0)
		Yes		399 (14.0)
		stress_3_A14	2842		Age 14	Stressful event in age 14: You have changed to another school.
		No		1019 (35.9)
		Yes		1823 (64.1)
		stress_4_A14	2855		Age 14	Stressful event in age 14: You have experienced a serious illness or accident.
		No		2778 (97.3)
		Yes		77 (2.7)
		stress_5_A14	2843		Age 14	Stressful event in age 14: Someone close to you has been seriously ill.
		No		2185 (76.9)
		Yes		658 (23.1)
		stress_6_A14	2850		Age 14	Stressful event in age 14: Someone close to you has died.
		No		2104 (73.8)
		Yes		746 (26.2)
		stress_7_A14	2843		Age 14	Stressful event in age 14: Your parents or parent and step-parent have had serious conflicts.
		No		2430 (85.5)
		Yes		413 (14.5)
		stress_8_A14	2851		Age 14	Stressful event in age 14: Mother or father has moved out of home, or they have divorced.
		No		2689 (94.3)
		Yes		162 (5.7)
		stress_9_A14	2855		Age 14	Stressful event in age 14: A new mate of your mother's or father's has moved in.
		No		2739 (95.9)
		Yes		116 (4.1)
		stress_10_A14	2857		Age 14	Stressful event in age 14: Your sister or brother has moved away from home.
		No		2291 (80.2)
		Yes		566 (19.8)
		stress_11_A14	2839		Age 14	Stressful event in age 14: A teacher/coach close to you has changed.
		No		1934 (68.1)
		Yes		905 (31.9)
		stress_12_A14	2852		Age 14	Stressful event in age 14: A close friendship has ended.
		No		2349 (82.4)
		Yes		503 (17.6)
		stress_13_A14	2844		Age 14	Stressful event in age 14: Mother or father has become unemployed.
		No		2514 (88.4)
		Yes		330 (11.6)
		stress_14_A14	2843		Age 14	Stressful event in age 14: Mother has started working after being at home for a long time.
		No		2500 (87.9)
		Yes		343 (12.1)
		stress_15_A14	2857		Age 14	Stressful event in age 14: A new sibling has been born.
		No		2733 (95.7)
		Yes		124 (4.3)
		stress_felt_A14	2750		Age 14	Thinking about all of these changes and difficulties you may have had over the past year, how hard were they for you overall?
		None of the things mentioned above has happened to me		393 (14.3)
		All the changes I've experienced have been only positive (stress_felt_A14$2)		854 (31.1)
		Most changes have been positive, but some of them have been hard for me (stress_felt_A14$3)		983 (35.8)
		Most changes have been hard for me, but some of them have been positive (stress_felt_A14$4)		360 (13.1)
		All the changes have been hard for me (stress_felt_A14$5)		160 (5.8)
Statistics Finland	Social indicators	vote_mun_1988	2930	70.7 (5.2)	1988	Voting turnout of municipal election (%)(municipality-level)
		age0_1990	2946	14.1 (3.4)	1990	Age structure (10-year group): proportion of people age between 0 and 9 in the total population
		age10_1990	2946	13.5 (2.6)	1990	Age structure (10-year group): proportion of people age between 10 and 19 in the total population
		age20_1990	2946	14.1 (3.3)	1990	Age structure (10-year group): proportion of people age between 20 and 29 in the total population
		age30_1990	2946	16.3 (2.6)	1990	Age structure (10-year group): proportion of people age between 30 and 39 in the total population
		age40_1990	2946	15.4 (2.5)	1990	Age structure (10-year group): proportion of people age between 40 and 49 in the total population
		age50_1990	2946	10.2 (2.3)	1990	Age structure (10-year group): proportion of people age between 50 and 59 in the total population
		age60_1990	2946	8.8 (3.3)	1990	Age structure (10-year group): proportion of people age between 60 and 69 in the total population
		age70_1990	2946	5.3 (2.7)	1990	Age structure (10-year group): proportion of people age between 70 and 79 in the total population
		age80_1990	2946	2.0 (1.4)	1990	Age structure (10-year group): proportion of people age between 80 and 89 in the total population
		age90_1990	2946	0.2 (0.2)	1990	Age structure (10-year group): proportion of people age over 90 in the total population
		under66_1990	2946	89.3 (5.3)	1990	Age structure (old-age ratio): proportion of people age under 66 in the total population
		over66_1990	2946	10.7 (5.3)	1990	Age structure (old-age ratio): proportion of people age over 66 in the total population
		under18_1990	2946	25.1 (5.2)	1990	Age structure (youth ratio): proportion of people age under 18 in the total population
		over18_1990	2946	74.9 (5.2)	1990	Age structure (youth ratio): proportion of people age over 18 in the total population
		edu1_1990	2946	49.0 (8.4)	1990	Education level: unknown or no education after primary or lower secondary education of the population aged 16 and above (%)
		edu2_1990	2946	33.6 (4.2)	1990	Education level: upper secondary education (ISCED 3) of the population aged 16 and above (%)
		edu3_1990	2946	10.1 (3.4)	1990	Education level: post-secondary non-tertiary education / Short-cycle tertiary education (ISCED 4-5) of the population aged 16 and above (%)
		edu4_1990	2946	3.8 (1.8)	1990	Education level: bachelor´s/equivalent (ISCED 6) of the population aged 16 and above (%)
		edu5_1990	2946	3.3 (2.8)	1990	Education level: master´s/equivalent (ISCED 7) of the population aged 16 and above (%)
		edu6_1990	2946	0.3 (0.4)	1990	Education level: doctoral/equivalent (ISCED 8) of the population aged 16 and above (%)
		unemp_1990	2946	6.0 (3.3)	1990	Unemployment rates of the total population (%)
		unemp2554_1990	2946	5.2 (3)	1990	Unemployment rates among people who were between 25 and 54 years old and older (%)
		unemp55_1990	2698	6.3 (4)	1990	Unemployment rates among people who were 55 years old and older (%)
		unemp1824_1990	2668	11.5 (6.8)	1990	Unemployment rates among people who were between 18 and 24 years old (%)
		unempm_1990	2941	6.9 (3.9)	1990	Unemployment rates among males (%)
		unempw_1990	2929	4.9 (3)	1990	Unemployment rates among females (%)
		background1_1990	2946	0.1 (0.1)	1990	Percentage of people, born in Finland, with foreign background in the total population
		background2_1990	2946	0.5 (0.5)	1990	Percentage of people, born abroad, with foreign background in the total population
		fcitizen_1990	2946	0.4 (0.5)	1990	Percentage of people with foreign citizenship in the total population
		evluth_1990	2946	88.6 (5.6)	1990	Percentage of people belonging to Lutheran communities in the total population
		other_1990	2946	1.9 (1.7)	1990	Percentage of people belonging to other religious communities in the total population
		house1_1990	2946	26.7 (8.9)	1990	Stage in life/structure of household-dwelling units: single households (%)
		house2_1990	2946	4.0 (2.0)	1990	Stage in life/structure of household-dwelling units: single parent with underage child/children (%)
		house3_1990	2946	21.5 (3.1)	1990	Stage in life/structure of household-dwelling units: married/registered/cohabiting couples without underage child/children (%)
		house4_1990	2946	29.5 (8.9)	1990	Stage in life/structure of household-dwelling units: married/registered/cohabiting couples with underage child/children (%)
		house5_1990	2946	18.2 (6.3)	1990	Stage in life/structure of household-dwelling units: other households (eg. family and a grandparent (or other single person); several families; several single persons; couple with older child/children; single parent with older child/children) (%)
		finsa_1990	2946	96.8 (9.1)	1990	Proportion of household-dwelling units with an official language as Finnish and Sami in all households
		swe_1990	2946	2.9 (9)	1990	Proportion of household-dwelling units with an official language as Swedish in all households
		netmig_1990	2946	9.0 (16.8)	1990	Net migration rate: difference between the number of people entering (migration) an area and people leaving (emigration) an area
		crime11_1990	2946	65.2 (37.3)	1990	Crime rate per capita: offences known to the authorities per 1000 population in the area, category: offences against property (municipality-level)
		crime12_1990	2946	4.9 (2.5)	1990	Crime rate per capita: offences known to the authorities per 1000 population in the area, category: crimes against life and health (municipality-level)
		crime13_1990	2946	0.2 (0.2)	1990	Crime rate per capita: offences known to the authorities per 1000 population in the area, category: sexual crimes (municipality-level)
		crime14_1990	2946	1.8 (0.9)	1990	Crime rate per capita: offences known to the authorities per 1000 population in the area, category: crimes against public authority and public peace (municipality-level)
		crime15_1990	2946	32.9 (13.7)	1990	Crime rate per capita: offences known to the authorities per 1000 population in the area, category: traffic offences (municipality-level)
		crime16_1990	2946	3.2 (2.4)	1990	Crime rate per capita: offences known to the authorities per 1000 population in the area, category: other offences against the penal code (municipality-level)
		crime02_1990	2946	57.5 (22.7)	1990	Crime rate per capita: offences known to the authorities per 1000 population in the area, category:other acts (municipality-level)
		vote_par_1991	2962	72.3 (3.7)	1991	Voting turnout of parliamentary election (%)(municipality-level)
		vote_par_1999	3012	68.1 (3.2)	1999	Voting turnout of parliamentary election (%)(municipality-level)
		age0_2000	3011	12.5 (3.2)	2000	Age structure (10-year group): proportion of people age between 0 and 9 in the total population
		age10_2000	3011	13.5 (2.6)	2000	Age structure (10-year group): proportion of people age between 10 and 19 in the total population
		age20_2000	3011	11.1 (4.2)	2000	Age structure (10-year group): proportion of people age between 20 and 29 in the total population
		age30_2000	3011	13.7 (2.7)	2000	Age structure (10-year group): proportion of people age between 30 and 39 in the total population
		age40_2000	3011	15.5 (1.9)	2000	Age structure (10-year group): proportion of people age between 40 and 49 in the total population
		age50_2000	3011	14.2 (2.2)	2000	Age structure (10-year group): proportion of people age between 50 and 59 in the total population
		age60_2000	3011	9.3 (2.7)	2000	Age structure (10-year group): proportion of people age between 60 and 69 in the total population
		age70_2000	3011	7.0 (3.2)	2000	Age structure (10-year group): proportion of people age between 70 and 79 in the total population
		age80_2000	3011	2.8 (1.7)	2000	Age structure (10-year group): proportion of people age between 80 and 89 in the total population
		age90_2000	3011	0.4 (0.4)	2000	Age structure (10-year group): proportion of people age over 90 in the total population
		under66_2000	3011	86.4 (6.0)	2000	Age structure (old-age ratio): proportion of people age under 66 in the total population
		over66_2000	3011	13.6 (6.0)	2000	Age structure (old-age ratio): proportion of people age over 66 in the total population
		under18_2000	3011	23.3 (5.0)	2000	Age structure (youth ratio): proportion of people age under 18 in the total population
		over18_2000	3011	76.7 (5.0)	2000	Age structure (youth ratio): proportion of people age over 18 in the total population
		edu1_2000	3011	41.4 (8.3)	2000	Education level: unknown or no education after primary or lower secondary education of the population aged 16 and above (%)
		edu2_2000	3011	36.4 (3.9)	2000	Education level: upper secondary education (ISCED 3) of the population aged 16 and above (%)
		edu3_2000	3011	12.3 (3.5)	2000	Education level: post-secondary non-tertiary education / Short-cycle tertiary education (ISCED 4-5) of the population aged 16 and above (%)
		edu4_2000	3011	4.8 (1.9)	2000	Education level: bachelor´s/equivalent (ISCED 6) of the population aged 16 and above (%)
		edu5_2000	3011	4.7 (3.6)	2000	Education level: master´s/equivalent (ISCED 7) of the population aged 16 and above (%)
		edu6_2000	3011	0.4 (0.6)	2000	Education level: doctoral/equivalent (ISCED 8) of the population aged 16 and above (%)
		unemp_2000	3009	13.4 (5.7)	2000	Unemployment rates of the total population (%)
		unemp2554_2000	3009	11.6 (5.4)	2000	Unemployment rates among people who were between 25 and 54 years old and older (%)
		unemp55_2000	2757	21.4 (7.1)	2000	Unemployment rates among people who were 55 years old and older (%)
		unemp1824_2000	2623	17.9 (9.8)	2000	Unemployment rates among people who were between 18 and 24 years old (%)
		unempm_2000	3002	12.8 (6.1)	2000	Unemployment rates among males (%)
		unempw_2000	2975	13.9 (5.9)	2000	Unemployment rates among females (%)
		background1_2000	3011	0.2 (0.3)	2000	Percentage of people, born in Finland, with foreign background in the total population
		background2_2000	3011	1.5 (1.7)	2000	Percentage of people, born abroad, with foreign background in the total population
		fcitizen_2000	3011	1.3 (1.6)	2000	Percentage of people with foreign citizenship in the total population
		evluth_2000	3011	86.7 (6.2)	2000	Percentage of people belonging to Lutheran communities in the total population
		other_2000	3011	2.1 (1.7)	2000	Percentage of people belonging to other religious communities in the total population
		house1_2000	3011	32.8 (9.7)	2000	Stage in life/structure of household-dwelling units: single households (%)
		house2_2000	3011	4.8 (1.9)	2000	Stage in life/structure of household-dwelling units: single parent with underage child/children (%)
		house3_2000	3011	24.7 (3.2)	2000	Stage in life/structure of household-dwelling units: married/registered/cohabiting couples without underage child/children (%)
		house4_2000	3011	23.4 (7.8)	2000	Stage in life/structure of household-dwelling units: married/registered/cohabiting couples with underage child/children (%)
		house5_2000	3011	14.3 (4.9)	2000	Stage in life/structure of household-dwelling units: other households (eg. family and a grandparent (or other single person); several families; several single persons; couple with older child/children; single parent with older child/children) (%)
		finsa_2000	3011	96.3 (8.4)	2000	Proportion of household-dwelling units with an official language as Finnish and Sami in all households
		swe_2000	3011	2.5 (8.1)	2000	Proportion of household-dwelling units with an official language as Swedish in all households
		income1_2000	3011	31.2 (10.1)	2000	Proportion of households in first quartile (lowest) income level in the country
		income2_2000	3011	23.7 (3.3)	2000	Proportion of households in second quartile income level in the country
		income3_2000	3011	22.6 (4)	2000	Proportion of households in third quartile income level in the country
		income4_2000	3011	22.5 (9.8)	2000	Proportion of households in forth quartile (highest) income level in the country
		netmig_2000	3013	4.8 (15)	2000	Net migration rate: difference between the number of people entering (migration) an area and people leaving (emigration) an area
		poverty_2000	2994	11.5 (5.9)	2000	Proportion of children at risk of poverty of whom in dwelling population
		crime11_2000	3013	54.6 (24.9)	2000	Crime rate per capita: offences known to the authorities per 1000 population in the area, category: offences against property (municipality-level)
		crime12_2000	3013	5.7 (2.1)	2000	Crime rate per capita: offences known to the authorities per 1000 population in the area, category: crimes against life and health (municipality-level)
		crime13_2000	3013	0.2 (0.2)	2000	Crime rate per capita: offences known to the authorities per 1000 population in the area, category: sexual crimes (municipality-level)
		crime14_2000	3013	2.0 (1.7)	2000	Crime rate per capita: offences known to the authorities per 1000 population in the area, category: crimes against public authority and public peace (municipality-level)
		crime15_2000	3013	28.2 (11.4)	2000	Crime rate per capita: offences known to the authorities per 1000 population in the area, category: traffic offences (municipality-level)
		crime16_2000	3013	6.0 (2.9)	2000	Crime rate per capita: offences known to the authorities per 1000 population in the area, category: other offences against the penal code (municipality-level)
		crime02_2000	3013	45.9 (24.5)	2000	Crime rate per capita: offences known to the authorities per 1000 population in the area, category:other acts (municipality-level)
		vote_mun_2000	3013	56.3 (6.0)	2000	Voting turnout of municipal election (%)(municipality-level)
		vote_mun_2004	2995	58.2 (4.5)	2004	Voting turnout of municipal election (%)(municipality-level)
		age0_2006	2982	10.2 (3.7)	2006	Age structure (10-year group): proportion of people age between 0 and 9 in the total population
		age10_2006	2982	11.7 (3.1)	2006	Age structure (10-year group): proportion of people age between 10 and 19 in the total population
		age20_2006	2982	15.1 (9.1)	2006	Age structure (10-year group): proportion of people age between 20 and 29 in the total population
		age30_2006	2982	12 (3)	2006	Age structure (10-year group): proportion of people age between 30 and 39 in the total population
		age40_2006	2982	13.6 (2.5)	2006	Age structure (10-year group): proportion of people age between 40 and 49 in the total population
		age50_2006	2982	14.9 (2.7)	2006	Age structure (10-year group): proportion of people age between 50 and 59 in the total population
		age60_2006	2982	10.7 (2.6)	2006	Age structure (10-year group): proportion of people age between 60 and 69 in the total population
		age70_2006	2982	7.5 (3.1)	2006	Age structure (10-year group): proportion of people age between 70 and 79 in the total population
		age80_2006	2982	3.8 (2.2)	2006	Age structure (10-year group): proportion of people age between 80 and 89 in the total population
		age90_2006	2982	0.6 (0.5)	2006	Age structure (10-year group): proportion of people age over 90 in the total population
		under66_2006	2982	84.4 (6.5)	2006	Age structure (old-age ratio): proportion of people age under 66 in the total population
		over66_2006	2982	15.6 (6.5)	2006	Age structure (old-age ratio): proportion of people age over 66 in the total population
		under18_2006	2982	19.3 (6.4)	2006	Age structure (youth ratio): proportion of people age under 18 in the total population
		over18_2006	2982	80.7 (6.4)	2006	Age structure (youth ratio): proportion of people age over 18 in the total population
		edu1_2006	2982	34.3 (8.1)	2006	Education level: unknown or no education after primary or lower secondary education of the population aged 16 and above (%)
		edu2_2006	2982	39.2 (5.2)	2006	Education level: upper secondary education (ISCED 3) of the population aged 16 and above (%)
		edu3_2006	2982	11.4 (2.7)	2006	Education level: post-secondary non-tertiary education / Short-cycle tertiary education (ISCED 4-5) of the population aged 16 and above (%)
		edu4_2006	2982	7.5 (2.5)	2006	Education level: bachelor´s/equivalent (ISCED 6) of the population aged 16 and above (%)
		edu5_2006	2982	6.9 (4.5)	2006	Education level: master´s/equivalent (ISCED 7) of the population aged 16 and above (%)
		edu6_2006	2982	0.8 (0.8)	2006	Education level: doctoral/equivalent (ISCED 8) of the population aged 16 and above (%)
		unemp_2006	2982	10.3 (4.3)	2006	Unemployment rates of the total population (%)
		unemp2554_2006	2981	9 (4)	2006	Unemployment rates among people who were between 25 and 54 years old and older (%)
		unemp55_2006	2903	15.3 (5.3)	2006	Unemployment rates among people who were 55 years old and older (%)
		unemp1824_2006	2760	11.5 (6.9)	2006	Unemployment rates among people who were between 18 and 24 years old (%)
		unempm_2006	2975	10.5 (4.5)	2006	Unemployment rates among males (%)
		unempw_2006	2954	10.2 (4.3)	2006	Unemployment rates among females (%)
		background1_2006	2982	0.4 (0.6)	2006	Percentage of people, born in Finland, with foreign background in the total population
		background2_2006	2982	2.8 (2.8)	2006	Percentage of people, born abroad, with foreign background in the total population
		fcitizen_2006	2982	2.3 (2.4)	2006	Percentage of people with foreign citizenship in the total population
		evluth_2006	2982	82.1 (7.8)	2006	Percentage of people belonging to Lutheran communities in the total population
		other_2006	2982	2.4 (1.6)	2006	Percentage of people belonging to other religious communities in the total population
		house1_2006	2982	41.2 (12.3)	2006	Stage in life/structure of household-dwelling units: single households (%)
		house2_2006	2982	4.5 (1.8)	2006	Stage in life/structure of household-dwelling units: single parent with underage child/children (%)
		house3_2006	2982	26.2 (3.4)	2006	Stage in life/structure of household-dwelling units: married/registered/cohabiting couples without underage child/children (%)
		house4_2006	2982	17.7 (8.6)	2006	Stage in life/structure of household-dwelling units: married/registered/cohabiting couples with underage child/children (%)
		house5_2006	2982	10.5 (4)	2006	Stage in life/structure of household-dwelling units: other households (eg. family and a grandparent (or other single person); several families; several single persons; couple with older child/children; single parent with older child/children) (%)
		finsa_2006	2982	94.9 (8)	2006	Proportion of household-dwelling units with an official language as Finnish and Sami in all households
		swe_2006	2982	2.7 (7.2)	2006	Proportion of household-dwelling units with an official language as Swedish in all households
		income1_2006	2982	32.7 (9.8)	2006	Proportion of households in first quartile (lowest) income level in the country
		income2_2006	2982	23.6 (2.9)	2006	Proportion of households in second quartile income level in the country
		income3_2006	2982	21.9 (3.8)	2006	Proportion of households in third quartile income level in the country
		income4_2006	2982	21.8 (8.8)	2006	Proportion of households in forth quartile (highest) income level in the country
		netmig_2006	2982	17.2 (28.6)	2006	Net migration rate: difference between the number of people entering (migration) an area and people leaving (emigration) an area
		poverty_2006	2961	15.6 (7)	2006	Proportion of children at risk of poverty of whom in dwelling population
		crime11_2006	2982	47.4 (20)	2006	Crime rate per capita: offences known to the authorities per 1000 population in the area, category: offences against property (municipality-level)
		crime12_2006	2982	6.6 (2.1)	2006	Crime rate per capita: offences known to the authorities per 1000 population in the area, category: crimes against life and health (municipality-level)
		crime13_2006	2982	0.6 (0.7)	2006	Crime rate per capita: offences known to the authorities per 1000 population in the area, category: sexual crimes (municipality-level)
		crime14_2006	2982	2.6 (1.2)	2006	Crime rate per capita: offences known to the authorities per 1000 population in the area, category: crimes against public authority and public peace (municipality-level)
		crime15_2006	2982	35.2 (12)	2006	Crime rate per capita: offences known to the authorities per 1000 population in the area, category: traffic offences (municipality-level)
		crime16_2006	2982	7.7 (3.5)	2006	Crime rate per capita: offences known to the authorities per 1000 population in the area, category: other offences against the penal code (municipality-level)
		crime02_2006	2982	45 (23.3)	2006	Crime rate per capita: offences known to the authorities per 1000 population in the area, category:other acts (municipality-level)
		vote_par_2007	2993	67.7 (3.2)	2007	Voting turnout of parliamentary election (%)(municipality-level)

### Sheet: Supplementary Table 2 
Supplementary Table 2: Results of ExWAS for each outcome
Domain	Exposure variable	Log-transformed GBI score in young adulthood (individual twin n=3025)		Incidence of MDD in young adulthood (individual twin n=1236)		Log-transformed GBI score at age 17 (individual twin n=4127)
		Adjusted beta (95% CI)	-log10(two-sided P value)	Adjusted beta (95% CI)	-log10(two-sided P value)	Adjusted beta (95% CI)	-log10(two-sided P value)
Air pollution	SO2_A13	0.0143 (-0.0052, 0.0337)	0.150739	0.0403 (-0.0633, 0.1439)	0.346795	0.0006 (-0.0142, 0.0155)	0.0305214
	NO2_A13	-0.0024 (-0.0054, 0.0007)	0.131855	-0.0010 (-0.0181, 0.0160)	0.0434909	-0.0016 (-0.0041, 0.0008)	0.720977
	SO2_A16	-0.0021 (-0.0238, 0.0195)	0.845936	-0.0018 (-0.1182, 0.1147)	0.0104337	-0.0012 (-0.0176, 0.0153)	0.0506494
	NO2_A16	-0.002 (-0.0055, 0.0015)	0.267462	0.005 (-0.0143, 0.0244)	0.21335	-0.0036 (-0.0064, -0.0008)	1.94656
	SO2_A20	0.0129 (-0.0076, 0.0334)	0.216525	-0.0198 (-0.1381, 0.0984)	0.130262	/	/
	NO2_A20	-0.0008 (-0.0048, 0.0031)	0.679857	0.0166 (-0.0049, 0.0382)	0.878293	/	/
	PM10_A20	-0.0048 (-0.0128, 0.0032)	0.238924	0.0447 (0.0019, 0.0874)	1.36009	/	/
Building	built_ghs_300_1990	0.0003 (-0.0015, 0.0022)	0.714981	-0.0024 (-0.0139, 0.0090)	0.170439	0.0000 (-0.0014, 0.0014)	0.00666432
	built_ghs_500_1990	0.0005 (-0.0015, 0.0026)	0.598852	0.0000 (-0.0123, 0.0123)	0.00184955	0.0002 (-0.0013, 0.0017)	0.108783
	built_ghs_300_2000	0.0005 (-0.0012, 0.0022)	0.568427	0.0043 (-0.0055, 0.014)	0.401447	0.0006 (-0.0007, 0.0019)	0.471695
	built_ghs_500_2000	0.0008 (-0.0011, 0.0027)	0.429218	0.0053 (-0.0055, 0.0161)	0.464644	0.0007 (-0.0007, 0.0021)	0.463546
	built_isa_100_2006	0.0008 (-0.0008, 0.0023)	0.338246	0.0105 (0.0018, 0.0192)	1.72067	/	/
	built_isa_300_2006	0.0006 (-0.001, 0.0023)	0.469598	0.0139 (0.0047, 0.0230)	2.48361	/	/
	built_isa_500_2006	0.0007 (-0.001, 0.0025)	0.413534	0.0145 (0.0046, 0.0244)	2.34548	/	/
Blue and green spaces	ndvi_5yrs_all_100_1990	0.0305 (-0.3177, 0.3787)	0.863855	1.1745 (-0.9775, 3.3265)	0.551366	0.1521 (-0.1179, 0.4220)	0.569046
	ndvi_5yrs_greenest_100_1990	-0.0072 (-0.3413, 0.3269)	0.966263	1.9503 (-0.1351, 4.0356)	1.20273	0.1561 (-0.103, 0.4152)	0.624084
	ndvi_5yrs_all_300_1990	0.0299 (-0.3582, 0.418)	0.879921	0.4746 (-1.9178, 2.867)	0.156974	0.0973 (-0.2051, 0.3996)	0.277043
	ndvi_5yrs_greenest_300_1990	0.0366 (-0.3392, 0.4123)	0.848783	1.6189 (-0.7445, 3.9822)	0.760893	0.0909 (-0.2010, 0.3829)	0.266247
	ndvi_5yrs_all_500_1990	0.0434 (-0.3716, 0.4584)	0.837554	-0.2087 (-2.707, 2.2895)	0.0604614	0.1060 (-0.2163, 0.4283)	0.284623
	ndvi_5yrs_greenest_500_1990	0.0546 (-0.3503, 0.4595)	0.791539	0.6761 (-1.7892, 3.1413)	0.229799	0.1091 (-0.2045, 0.4227)	0.305003
	msavi_5yrs_all_100_1990	0.196 (-0.3138, 0.7059)	0.451182	2.0589 (-1.1113, 5.2292)	0.692879	0.2030 (-0.1967, 0.6027)	0.495374
	msavi_5yrs_greenest_100_1990	0.0913 (-0.3619, 0.5445)	0.692976	2.6531 (-0.1348, 5.441)	1.21193	0.1545 (-0.2008, 0.5098)	0.404383
	msavi_5yrs_all_300_1990	0.3008 (-0.2964, 0.8979)	0.323655	1.0413 (-2.6819, 4.7645)	0.233907	0.0466 (-0.4204, 0.5136)	0.0732047
	msavi_5yrs_greenest_300_1990	0.2389 (-0.2882, 0.766)	0.374504	2.2802 (-0.9775, 5.5379)	0.773141	0.0132 (-0.3987, 0.4251)	0.0223603
	msavi_5yrs_all_500_1990	0.4092 (-0.2611, 1.0794)	0.231624	0.3579 (-3.7361, 4.4519)	0.0634995	0.0469 (-0.4767, 0.5706)	0.0651819
	msavi_5yrs_greenest_500_1990	0.349 (-0.2422, 0.9402)	0.247377	1.4296 (-2.1539, 5.013)	0.363031	0.0345 (-0.4280, 0.4971)	0.0537312
	item_blue_clc_2000
	Sea and ocean	Ref.		Ref.		Ref.
	Water bodies (item_blue_clc_2000$2)	0.0133 (-0.0654, 0.092)	0.740233	0.1796 (-0.2868, 0.6461)	0.346457	-0.0101 (-0.071, 0.0508)	0.127783
	Water courses (item_blue_clc_2000$3)	0.0274 (-0.0828, 0.1375)	0.62598	0.3768 (-0.2498, 1.0034)	0.622339	0.0297 (-0.0593, 0.1188)	0.290226
	dist_green_clc_2000	0 (-0.0001, 0.0001)	0.887604	0.0002 (-0.0003, 0.0007)	0.44203	-0.0001 (-0.0001, 0.0000)	0.727766
	size_green_clc_2000	0.0000 (0.0000, 0.0000)	0.0212172	0.0000 (0.0000, 0.0000)	0.0630537	0.0000 (0.0000, 0.0000)	0.0328381
	dist_blue_clc_2000	0.0000 (0.0000, 0.0000)	0.369084	0.0001 (0.0000, 0.0002)	2.79585	0.0000 (0.0000, 0.0000)	1.474
	size_blue_clc_2000	0.0000 (0.0000, 0.0000)	0.987707	0.0000 (0.0000, 0.0000)	0.0816996	0.0000 (0.0000, 0.0000)	0.287248
	treecover_2000_100	0.0031 (0.001, 0.0051)	0.0036054	-0.0046 (-0.0173, 0.0081)	0.321444	0.0013 (-0.0004, 0.0030)	0.887693
	treecover_2000_300	0.0035 (0.0013, 0.0057)	0.00183385	-0.0036 (-0.017, 0.0098)	0.224154	0.0009 (-0.0009, 0.0027)	0.476952
	treecover_2000_500	0.0032 (0.0009, 0.0055)	0.00611711	-0.0030 (-0.0168, 0.0109)	0.170981	0.0010 (-0.0009, 0.0029)	0.535447
	ndvi_5yrs_all_100_2000	0.1807 (-0.1353, 0.4967)	0.262569	-0.0210 (-1.8420, 1.7999)	0.00792017	0.0999 (-0.1437, 0.3435)	0.375254
	ndvi_5yrs_greenest_100_2000	0.0635 (-0.2602, 0.3872)	0.70072	0.3475 (-1.5338, 2.2289)	0.144966	0.0904 (-0.1594, 0.3403)	0.320446
	ndvi_5yrs_all_300_2000	0.2753 (-0.0721, 0.6228)	0.120456	-0.5836 (-2.573, 1.4057)	0.246447	0.0394 (-0.2266, 0.3054)	0.112687
	ndvi_5yrs_greenest_300_2000	0.0839 (-0.2831, 0.4509)	0.654212	-0.8454 (-2.9346, 1.2438)	0.365117	0.0124 (-0.2664, 0.2912)	0.0312575
	ndvi_5yrs_all_500_2000	0.2395 (-0.1231, 0.6021)	0.195623	-0.8098 (-2.8823, 1.2628)	0.350745	0.0517 (-0.2278, 0.3312)	0.144507
	ndvi_5yrs_greenest_500_2000	0.0461 (-0.3393, 0.4315)	0.81471	-0.837 (-3.0262, 1.3523)	0.340423	0.0524 (-0.2417, 0.3465)	0.13856
	msavi_5yrs_all_100_2000	0.39 (-0.0832, 0.8633)	0.10634	1.1302 (-1.7226, 3.9830)	0.360268	0.0238 (-0.3491, 0.3968)	0.0455509
	msavi_5yrs_greenest_100_2000	0.1687 (-0.2906, 0.6279)	0.47167	1.2708 (-1.4935, 4.0351)	0.437069	-0.0064 (-0.3674, 0.3547)	0.0121273
	msavi_5yrs_all_300_2000	0.5396 (-0.002, 1.0813)	0.0509576	0.1631 (-3.0573, 3.3835)	0.0357893	-0.0719 (-0.4948, 0.3511)	0.131256
	msavi_5yrs_greenest_300_2000	0.2173 (-0.3139, 0.7486)	0.422779	-0.1897 (-3.3429, 2.9635)	0.0427786	-0.1328 (-0.5441, 0.2786)	0.278142
	msavi_5yrs_all_500_2000	0.5386 (-0.057, 1.1342)	0.0764333	-0.1611 (-3.6597, 3.3374)	0.0324124	-0.0405 (-0.5052, 0.4242)	0.0633265
	msavi_5yrs_greenest_500_2000	0.1895 (-0.396, 0.7749)	0.525921	-0.2348 (-3.6702, 3.2006)	0.0489053	-0.0766 (-0.5293, 0.3760)	0.130752
	treecover_2005_100	0.0026 (-0.0001, 0.0053)	0.0578156	-0.0022 (-0.0192, 0.0147)	0.100105	/	/
	treecover_2005_300	0.001 (-0.0019, 0.0039)	0.499258	-0.0114 (-0.0294, 0.0067)	0.672322	/	/
	treecover_2005_500	0.0008 (-0.0022, 0.0037)	0.605008	-0.0124 (-0.031, 0.0062)	0.727955	/	/
	item_green_ua_2006					/	/
	Agricultural, semi-natural areas, wetlands	Ref.		Ref.		/	/
	Forests (item_green_ua_2006$2)	-0.0221 (-0.0931, 0.0488)	0.541227	0.536 (0.087, 0.985)	1.71431	/	/
	Sports and leisure facilities and green urban areas (item_green_ua_2006$3)	-0.0221 (-0.1035, 0.0593)	0.594633	0.3548 (-0.1482, 0.8578)	0.777637	/	/
	item_major_green_ua_2006					/	/
	Agricultural, semi-natural areas, wetlands	Ref.		Ref.		/	/
	Forests (item_major_green_ua_2006$2)	-0.019 (-0.0898, 0.0518)	0.59904	0.5059 (0.06, 0.9517)	1.58222	/	/
	Sports and leisure facilities and green urban areas (item_major_green_ua_2006$3)	-0.0206 (-0.1021, 0.0609)	0.620111	0.3455 (-0.154, 0.845)	0.75642	/	/
	item_blue_clc_2006					/	/
	Sea and ocean	Ref.		Ref.		/	/
	Water bodies (item_blue_clc_2006$2)	-0.001 (-0.074, 0.0719)	0.97802	-0.0435 (-0.4592, 0.3723)	0.0769325	/	/
	Water courses (item_blue_clc_2006$3)	0.0588 (-0.0472, 0.1647)	0.277079	-0.0759 (-0.6967, 0.5449)	0.0911876	/	/
	dist_green_clc_2006	0.0000 (0.0000, 0.0001)	0.274798	0.0002 (-0.0002, 0.0006)	0.606679	/	/
	size_green_clc_2006	0.0000 (0.0000, 0.0000)	0.0164809	0.0000 (0.0000, 0.0000)	0.387198	/	/
	dist_blue_clc_2006	0.0000 (0.0000, 0.0000)	0.35788	0.0001 (0.0000, 0.0001)	1.32655	/	/
	size_blue_clc_2006	0.0000 (0.0000, 0.0000)	0.391032	0.0000 (0.0000, 0.0000)	0.641135	/	/
	ndvi_5yrs_all_100_2006	-0.0388 (-0.2779, 0.2004)	0.750792	-0.8210 (-2.2189, 0.5768)	0.597977	/	/
	ndvi_5yrs_greenest_100_2006	-0.0719 (-0.2985, 0.1546)	0.533797	-0.7600 (-2.0793, 0.5592)	0.582145	/	/
	ndvi_5yrs_all_300_2006	0.0202 (-0.2401, 0.2806)	0.878875	-1.548 (-3.0383, -0.0578)	1.35815	/	/
	ndvi_5yrs_greenest_300_2006	-0.0391 (-0.287, 0.2089)	0.757385	-1.4978 (-2.9081, -0.0874)	1.40178	/	/
	ndvi_5yrs_all_500_2006	0.001 (-0.2776, 0.2797)	0.994115	-1.8042 (-3.3999, -0.2085)	1.55063	/	/
	ndvi_5yrs_greenest_500_2006	-0.0665 (-0.3331, 0.2001)	0.624874	-1.7309 (-3.2487, -0.213)	1.56603	/	/
	msavi_5yrs_all_100_2006	-0.0876 (-0.4969, 0.3217)	0.674926	-1.5106 (-3.9701, 0.9489)	0.639782	/	/
	msavi_5yrs_greenest_100_2006	-0.1602 (-0.5218, 0.2015)	0.385454	-1.2957 (-3.4707, 0.8792)	0.61349	/	/
	msavi_5yrs_all_300_2006	0.0696 (-0.3862, 0.5254)	0.76467	-2.4230 (-5.1203, 0.2744)	1.1001	/	/
	msavi_5yrs_greenest_300_2006	-0.0467 (-0.4495, 0.3560)	0.820159	-2.1423 (-4.5263, 0.2417)	1.09999	/	/
	msavi_5yrs_all_500_2006	0.0439 (-0.4543, 0.5421)	0.862814	-2.6655 (-5.5984, 0.2674)	1.11941	/	/
	msavi_5yrs_greenest_500_2006	-0.0946 (-0.5344, 0.3452)	0.673352	-2.2776 (-4.8655, 0.3102)	1.06576	/	/
Population density	pop_ghs_100_1990	0.0002 (-0.0003, 0.0007)	0.509538	0.0002 (-0.0028, 0.0031)	0.0396397	-0.0001 (-0.0005, 0.0003)	0.198334
	pop_ghs_300_1990	0.0000 (0.0000, 0.0001)	0.421237	0.0000 (-0.0005, 0.0004)	0.0541185	0.0000 (-0.0001, 0.0001)	0.0672826
	pop_ghs_500_1990	0.0000 (0.0000, 0.0000)	0.389681	0.0000 (-0.0001, 0.0002)	0.135597	0.0000 (0.0000, 0.0000)	0.072895
	pop_wp_100_2000	-0.0010 (-0.0024, 0.0004)	0.152148	0.0005 (-0.0072, 0.0083)	0.0464864	0.0003 (-0.0008, 0.0013)	0.202638
	pop_wp_300_2000	-0.0001 (-0.0003, 0.0000)	0.11831	0.0001 (-0.0008, 0.0010)	0.0903462	0.0000 (-0.0001, 0.0001)	0.212134
	pop_wp_500_2000	0.0000 (-0.0001, 0.0000)	0.105013	0.0001 (-0.0003, 0.0004)	0.137355	0.0000 (0.0000, 0.0001)	0.218197
	pop_ghs_100_2000	-0.0002 (-0.0008, 0.0003)	0.415878	0.0016 (-0.0019, 0.0051)	0.423098	0.0001 (-0.0004, 0.0005)	0.105312
	pop_ghs_300_2000	0.0000 (-0.0001, 0.0001)	0.881461	0.0001 (-0.0004, 0.0005)	0.0918276	0.0000 (0.0000, 0.0001)	0.330895
	pop_ghs_500_2000	0.0000 (0.0000, 0.0000)	0.90155	0.0000 (-0.0002, 0.0002)	0.0255166	0.0000 (0.0000, 0.0000)	0.202299
	pop_wp_100_2006	-0.0008 (-0.0019, 0.0002)	0.11771	0.0077 (0.0018, 0.0136)	1.9165	/	/
	pop_wp_300_2006	-0.0001 (-0.0002, 0.0000)	0.125342	0.0009 (0.0002, 0.0015)	1.92305	/	/
	pop_wp_500_2006	0.0000 (-0.0001, 0.0000)	0.167316	0.0003 (0.0001, 0.0006)	1.98884	/	/
Geocoordinates	ne_dem_100_1990	0.0001 (-0.0005, 0.0007)	0.824214	-0.0022 (-0.0059, 0.0016)	0.596659	0.0004 (-0.0001, 0.0009)	0.949603
	ne_dem_300_1990	0.0001 (-0.0005, 0.0007)	0.832846	-0.0022 (-0.006, 0.0015)	0.626664	0.0004 (-0.0001, 0.0009)	0.927153
	ne_dem_500_1990	0.0001 (-0.0005, 0.0007)	0.833906	-0.0022 (-0.006, 0.0015)	0.615078	0.0004 (-0.0001, 0.0009)	0.896302
	ne_slo_100_1990	0.0076 (-0.0038, 0.0190)	0.192787	0.0460 (-0.0094, 0.1013)	0.939891	0.0102 (0.0009, 0.0194)	1.50445
	ne_slo_300_1990	0.0040 (-0.0110, 0.0190)	0.601145	0.0366 (-0.0418, 0.1149)	0.434962	0.0144 (0.0024, 0.0263)	1.72618
	ne_slo_500_1990	-0.0045 (-0.0208, 0.0119)	0.594607	-0.0004 (-0.0905, 0.0898)	0.00267675	0.0138 (0.0005, 0.0270)	1.38394
	ne_dem_100_2000	0.0001 (-0.0005, 0.0007)	0.811269	-0.0019 (-0.0056, 0.0019)	0.493031	0.0004 (-0.0001, 0.0009)	0.972088
	ne_dem_300_2000	0.0001 (-0.0005, 0.0007)	0.829249	-0.0018 (-0.0056, 0.0019)	0.480878	0.0004 (-0.0001, 0.0009)	0.943891
	ne_dem_500_2000	0.0001 (-0.0005, 0.0007)	0.826722	-0.0017 (-0.0055, 0.002)	0.440989	0.0004 (-0.0001, 0.0009)	0.90944
	ne_slo_100_2000	0.0067 (-0.0044, 0.0178)	0.234578	0.0136 (-0.0485, 0.0757)	0.17352	0.0122 (0.0034, 0.0209)	2.19735
	ne_slo_300_2000	0.0046 (-0.0102, 0.0194)	0.540166	-0.0129 (-0.0962, 0.0704)	0.118885	0.0193 (0.0076, 0.0310)	2.91773
	ne_slo_500_2000	-0.0007 (-0.0173, 0.0159)	0.934798	-0.0393 (-0.1335, 0.0549)	0.389608	0.0195 (0.0062, 0.0329)	2.39423
	ne_dem_100_2006	-0.0001 (-0.0007, 0.0005)	0.719228	-0.0024 (-0.0063, 0.0015)	0.639901	/	/
	ne_dem_300_2006	-0.0001 (-0.0007, 0.0005)	0.692952	-0.0025 (-0.0064, 0.0014)	0.677131	/	/
	ne_dem_500_2006	-0.0001 (-0.0008, 0.0005)	0.653371	-0.0026 (-0.0065, 0.0014)	0.694822	/	/
	ne_slo_100_2006	-0.0076 (-0.0187, 0.0034)	0.175919	-0.0083 (-0.0691, 0.0526)	0.103472	/	/
	ne_slo_300_2006	-0.0137 (-0.0282, 0.0008)	0.0644698	-0.0066 (-0.0868, 0.0737)	0.0593757	/	/
	ne_slo_500_2006	-0.0145 (-0.0309, 0.0019)	0.0829937	-0.0218 (-0.1149, 0.0712)	0.191396	/	/
	lat_1990	0.0100 (-0.0076, 0.0276)	0.263801	-0.0715 (-0.1808, 0.0379)	0.717897	/	/
	lat_2000	0.0119 (-0.0055, 0.0294)	0.180725	-0.0714 (-0.1791, 0.0363)	0.732172	/	/
	lat_2006	0.0204 (0.0025, 0.0383)	0.0254253	-0.0914 (-0.2033, 0.0205)	0.998504	/	/
Prenatal exposures	preg_smok_m_report
	During my pregnancy I smoked	Ref.		Ref.		Ref.
	I stopped smoking during pregnancy (preg_smok_m_report$2)	-0.0831 (-0.1935, 0.0273)	0.140061	0.4600 (-0.1966, 1.1165)	0.770334	0.0027 (-0.0844, 0.0897)	0.0211799
	I've never smoked (preg_smok_m_report$3)	-0.1308 (-0.2324, -0.0293)	0.0116157	0.3911 (-0.2324, 1.0145)	0.65976	-0.0598 (-0.1391, 0.0195)	0.854661
	preg_drink_m_report
	I never used alcohol during my pregnancy	Ref.		Ref.		Ref.
	Sometimes or sometimes, but decreased consumption for the pregnancy			-0.2030 (-0.7655, 0.3594)	0.326922	0.0691 (-0.0083, 0.1464)	1.09659
	nega_preg_m_report
	Nothing special happened	Ref.		Ref.		Ref.
	Yes	0.0516 (-0.046, 0.1492)	0.30012	-0.4213 (-1.1074, 0.2648)	0.682268	-0.0013 (-0.0802, 0.0776)	0.0112536
	pre_bmi_cat
	Normal	Ref.		Ref.		Ref.
	Overweight or obseity (pre_bmi_cat$2)	0.0267 (-0.0612, 0.1145)	0.552041	0.4405 (0.0048, 0.8763)	1.32291	-0.0341 (-0.1042, 0.036)	0.467497
	Underweight (pre_bmi_cat$3)	0.0995 (-0.0376, 0.2365)	0.155101	-0.9995 (-2.1891, 0.1901)	1.00177	0.0083 (-0.1005, 0.117)	0.0546782
	gwg_cat
	Normal	Ref.		Ref.		Ref.
	Excessive (gwg_cat$2)	0.0607 (-0.0101, 0.1315)	0.0928716	0.1653 (-0.26, 0.5905)	0.35048	-0.023 (-0.0804, 0.0343)	0.365241
	Inadequate (gwg_cat$3)	0.0151 (-0.0793, 0.1095)	0.753799	-0.0361 (-0.608, 0.5358)	0.0450667	-0.079 (-0.1544, -0.0035)	1.39563
	Agebirth_m_report	0 (-0.0065, 0.0064)	0.988732	0.0199 (-0.0178, 0.0576)	0.520377	-0.0019 (-0.0070, 0.0032)	0.327347
	Agebirth_f_report	0.0031 (-0.0027, 0.009)	0.29376	0.0169 (-0.015, 0.0488)	0.519525	-0.0004 (-0.0051, 0.0042)	0.0697727
Passive smoking	psmok_A1
	No	Ref.		Ref.		Ref.
	Yes	0.1192 (-0.0044, 0.2427)	0.0587637	0.1303 (-0.5312, 0.7918)	0.153273	0.0546 (-0.042, 0.1513)	0.572191
	psmok_A1_6
	No	Ref.		Ref.		Ref.
	Yes	0.0927 (-0.0235, 0.2089)	0.117948	0.1385 (-0.4750, 0.7520)	0.179174	0.0531 (-0.0369, 0.1431)	0.606477
	psmok_A11_12
	No	Ref.		Ref.		Ref.
	Yes	0.0518 (-0.0829, 0.1865)	0.451248	-0.1958 (-1.0234, 0.6319)	0.196492	0.0234 (-0.0794, 0.1261)	0.183243
Family and parents	fam_comp_A12					/	/
	Live with both biological father and mother	Ref.		Ref.		/	/
	Other situation			0.3117 (-0.1208, 0.7443)	0.783146	/	/
	adult_fam_comp_A12					/	/
	No	Ref.		Ref.		/	/
	Yes	-0.0445 (-0.1617, 0.0728)	0.457436	0.3556 (-0.294, 1.0052)	0.527185	/	/
	kid_fam_comp_A12					/	/
	No	Ref.		Ref.		/	/
	Yes	0.1108 (-0.0105, 0.232)	0.0735481	0.1654 (-0.4762, 0.8070)	0.208836	/	/
	sib_fam_comp_A12					/	/
	No	Ref.		Ref.		/	/
	Yes	-0.078 (-0.1496, -0.0064)	0.0327303	-0.3406 (-0.7215, 0.0404)	1.0774	/	/
	sat_kid_f_report
	Completely	Ref.		Ref.		Ref.
	Mainly yes (sat_kid_f_report$2)	0.0532 (-0.0119, 0.1182)	0.1092	0.0130 (-0.3641, 0.3901)	0.0240737	0.0314 (-0.0208, 0.0835)	0.6224
	Somewhat, mainly no, or not at all (sat_kid_f_report$3)	0.3677 (0.1585, 0.5769)	0.000577881	0.0219 (-0.9617, 1.0054)	0.0153629	0.2742 (0.1119, 0.4364)	3.03026
	sat_fam_f_report
	Completely	Ref.		Ref.		Ref.
	Mainly yes (sat_fam_f_report$2)	0.0608 (-0.0024, 0.124)	0.0595296	0.3926 (0.0063, 0.7789)	1.33387	0.0866 (0.0358, 0.1375)	3.06985
	Somewhat, mainly no, or not at all (sat_fam_f_report$3)	0.1058 (-0.0187, 0.2302)	0.0960409	0.3875 (-0.2707, 1.0457)	0.604659	0.1144 (0.0165, 0.2123)	1.65723
	sat_kid_m_report
	Completely	Ref.		Ref.		Ref.
	Mainly yes (sat_kid_m_report$2)	0.0344 (-0.029, 0.0978)	0.287629	0.3177 (-0.0443, 0.6797)	1.06854	0.0779 (0.0272, 0.1286)	2.58088
	Somewhat, mainly no, or not at all (sat_kid_m_report$3)	0.1846 (-0.0864, 0.4556)	0.181901	0.9607 (-0.4167, 2.3382)	0.765423	0.126 (-0.1021, 0.3541)	0.554442
	sat_fam_m_report
	Completely	Ref.		Ref.		Ref.
	Mainly yes (sat_fam_m_report$2)	0.0201 (-0.0426, 0.0827)	0.530344	0.2569 (-0.1156, 0.6294)	0.753432	0.081 (0.0305, 0.1315)	2.77388
	Somewhat, mainly no, or not at all (sat_fam_m_report$3)	0.1624 (0.0376, 0.2873)	0.0108115	0.6091 (-0.0729, 1.2910)	1.09677	0.1426 (0.0418, 0.2433)	2.2541
	occup_m
	Employed	Ref.		Ref.		Ref.
	Self-employed (occup_m$2)	0.0896 (-0.0063, 0.1855)	0.0671963	0.2008 (-0.3728, 0.7743)	0.307451	0.0349 (-0.0429, 0.1126)	0.421074
	Unemployed (occup_m$3)	0.0609 (-0.0156, 0.1374)	0.118865	-0.0236 (-0.47, 0.4228)	0.0373804	0.0451 (-0.0163, 0.1065)	0.823291
	shiftwork_m
	Regular daywork	Ref.		Ref.		Ref.
	Irregular daywork without any nightwork (shiftwork_m$2)	-0.0267 (-0.1097, 0.0563)	0.527969	0.1784 (-0.2624, 0.6193)	0.36894	-0.024 (-0.0923, 0.0444)	0.307987
	Any nightwork (shiftwork_m$3)	0.0292 (-0.0674, 0.1259)	0.553337	-0.5243 (-1.1917, 0.1432)	0.907701	0.0344 (-0.0433, 0.1121)	0.413767
	occup_f
	Employed	Ref.		Ref.		Ref.
	Self-employed (occup_f$2)	-0.0026 (-0.0778, 0.0725)	0.94505	0.0408 (-0.4009, 0.4824)	0.0673303	-0.0503 (-0.1106, 0.01)	0.991201
	Unemployed (occup_f$3)	0.1032 (-0.0008, 0.2072)	0.0519247	-0.0262 (-0.629, 0.5765)	0.0305736	-0.0393 (-0.1211, 0.0426)	0.45937
	shiftwork_f
	Regular daywork	Ref.		Ref.		Ref.
	Irregular daywork without any nightwork (shiftwork_ff$2)	0.0236 (-0.069, 0.1162)	0.617649	-0.3256 (-0.8847, 0.2335)	0.595687	-0.0427 (-0.1176, 0.0321)	0.579421
	Any nightwork (shiftwork_f$3)	0.0944 (-0.0164, 0.2053)	0.0951032	0.0645 (-0.5297, 0.6587)	0.0801082	-0.0119 (-0.1002, 0.0764)	0.101416
	pet
	No	Ref.		Ref.		Ref.
	Yes	0.1024 (0.0408, 0.164)	0.00113516	0.0935 (-0.2715, 0.4584)	0.211168	0.0808 (0.0314, 0.1303)	2.8639
	apt
	Others	Ref.		Ref.		Ref.
	Own house	-0.0217 (-0.086, 0.0426)	0.508117	-0.0914 (-0.4543, 0.2715)	0.206015	-0.0118 (-0.0627, 0.0391)	0.186839
	apt_size	-0.0006 (-0.0012, 0.0000)	0.0438051	0.0013 (-0.0018, 0.0043)	0.371551	-0.0003 (-0.0007, 0.0002)	0.561072
	freq_discuss_A12
	Everyday	Ref.		Ref.		Ref.
	A few times a week (freq_discuss_A12$2)	0.0747 (-0.005, 0.1543)	0.0662202	0.3121 (-0.114, 0.7383)	0.820572	0.0929 (0.0281, 0.1578)	2.29983
	A few times a month or less frequent (freq_discuss_A12$3)	0.0452 (-0.0921, 0.1824)	0.518975	-0.7693 (-1.8143, 0.2757)	0.826624	0.0590 (-0.055, 0.1731)	0.508428
	freq_art_A12
	A few times a month or more frequent	Ref.		Ref.		Ref.
	A few times a year (freq_art_A12$2)	0.0227 (-0.048, 0.0935)	0.52895	0.13 (-0.2857, 0.5458)	0.267708	0.0126 (-0.0438, 0.0689)	0.179267
	Never (freq_art_A12$3)	-0.0191 (-0.1129, 0.0746)	0.689118	0.1723 (-0.3876, 0.7322)	0.262439	-0.0544 (-0.1304, 0.0215)	0.795792
	freq_sport_A12
	Everyday	Ref.		Ref.		Ref.
	A few times a week (freq_sport_A12$2)	0.0255 (-0.0899, 0.141)	0.66461	-0.2084 (-0.9177, 0.5008)	0.248258	0.0326 (-0.0576, 0.1228)	0.3196
	A few times a month (freq_sport_A12$3)	0.0412 (-0.0768, 0.1592)	0.493691	-0.2051 (-0.9346, 0.5245)	0.235301	0.0397 (-0.0530, 0.1325)	0.396605
	A few time a year (freq_sport_A12$4)	0.1003 (-0.0211, 0.2218)	0.105415	-0.0958 (-0.8263, 0.6347)	0.0985036	0.0405 (-0.0554, 0.1363)	0.389232
	Never (freq_sport_A12$5)	0.0232 (-0.1027, 0.149)	0.718032	-0.0952 (-0.8417, 0.6512)	0.0955522	0.0307 (-0.0688, 0.1301)	0.262833
	freq_hobby_A12
	Everyday	Ref.		Ref.		Ref.
	A few times a week (freq_hobby_A12$2)	-0.0626 (-0.1578, 0.0325)	0.197213	-0.5272 (-1.1077, 0.0533)	1.12451	-0.0093 (-0.0842, 0.0656)	0.0929144
	A few times a month (freq_hobby_A12$3)	-0.1099 (-0.2131, -0.0068)	0.0367844	-0.2129 (-0.8191, 0.3933)	0.308731	-0.0171 (-0.0986, 0.0644)	0.167096
	A few time a year (freq_hobby_A12$4)	-0.0233 (-0.1386, 0.092)	0.692523	-0.3261 (-0.9853, 0.3331)	0.478541	0.0538 (-0.0394, 0.1471)	0.588527
	Never (freq_hobby_A12$5)	0.0162 (-0.0958, 0.1283)	0.776365	0.1180 (-0.4913, 0.7273)	0.152302	-0.0065 (-0.0952, 0.0823)	0.0523018
	freq_trip_A12
	A few times a week or more frequent	Ref.		Ref.		Ref.
	A few times a month (freq_trip_A12$2)	0.0605 (-0.0112, 0.1321)	0.0984534	0.4723 (0.0141, 0.9305)	1.36304	0.046 (-0.0116, 0.1035)	0.930548
	A few times a year or never (freq_trip_A12$3)	0.1879 (0.0957, 0.2800)	6.61363e-05	0.5703 (0.0137, 1.1269)	1.35036	0.1352 (0.0613, 0.2091)	3.47165
	freq_activity_A12
	Everyday	Ref.		Ref.		Ref.
	A few times a week (freq_activity_A12$2)	-0.0134 (-0.0983, 0.0716)	0.757573	-0.1708 (-0.6614, 0.3199)	0.305237	0.0085 (-0.0586, 0.0756)	0.0944697
	A few times a month (freq_activity_A12$3)	0.0238 (-0.0607, 0.1082)	0.581334	-0.4404 (-0.9494, 0.0685)	1.04649	0.0263 (-0.0417, 0.0944)	0.348435
	A few time a year or never (freq_activity_A12$4)	0.0144 (-0.0792, 0.1080)	0.763241	-0.0332 (-0.5514, 0.4850)	0.0457136	0.0266 (-0.049, 0.1022)	0.309288
	daily_A12
	Almost always	Ref.		Ref.		Ref.
	Usually (daily_A12$2)	0.0876 (0.0231, 0.1521)	0.00781202	-0.1716 (-0.5628, 0.2195)	0.409211	0.0883 (0.0361, 0.1405)	3.03589
	Only sometimes or rarely or never (daily_A12$3)	0.1698 (0.0160, 0.3236)	0.0305216	0.445 (-0.3066, 1.1966)	0.609242	0.1711 (0.0519, 0.2904)	2.30668
	hobby_A12
	Almost always	Ref.		Ref.		Ref.
	Usually (hobby_A12$2)	0.0250 (-0.0435, 0.0936)	0.474186	0.1373 (-0.2579, 0.5325)	0.304695	0.099 (0.0435, 0.1546)	3.32187
	Only sometimes or rarely or never (hobby_A12$3)	0.2112 (-0.0083, 0.4306)	0.0593684	0.2793 (-0.8812, 1.4397)	0.195745	0.3195 (0.1408, 0.4981)	3.33506
	nohome_A12
	Almost always	Ref.		Ref.		Ref.
	Usually (nohome_A12$2)	0.0620 (-0.0030, 0.1269)	0.0615649	-0.2424 (-0.6252, 0.1403)	0.668812	0.0479 (-0.0044, 0.1002)	1.13772
	Only sometimes or rarely or never (nohome_A12$3)	0.1192 (-0.0115, 0.2498)	0.0739472	-0.0231 (-0.7458, 0.6997)	0.0222391	0.1566 (0.0514, 0.2617)	2.45046
	opinion_A12
	Almost always	Ref.		Ref.		Ref.
	Usually (opinion_A12$2)	0.0394 (-0.0231, 0.1018)	0.21685	0.1659 (-0.1989, 0.5308)	0.428671	0.0529 (0.0029, 0.1029)	1.4195
	Only sometimes or rarely or never (opinion_A12$3)	0.0049 (-0.1155, 0.1253)	0.936605	0.1008 (-0.5850, 0.7867)	0.111686	0.1735 (0.0776, 0.2695)	3.40081
	encourage_A12					/	/
	Almost always	Ref.		Ref.		/	/
	Usually (encourage_A12$2)	0.0024 (-0.0632, 0.0679)	0.943792	-0.0241 (-0.4001, 0.3519)	0.0457273	/	/
	Only sometimes or rarely or never (encourage_A12$3)	0.0688 (-0.0511, 0.1887)	0.260777	0.0612 (-0.6368, 0.7592)	0.0636776	/	/
	independent_A12					/	/
	Almost always	Ref.		Ref.		/	/
	Usually (independent_A12$2)	-0.0614 (-0.1286, 0.0059)	0.0738145	-0.3758 (-0.7634, 0.0118)	1.24107	/	/
	Only sometimes or rarely or never (independent_A12$3)	0.0574 (-0.0427, 0.1575)	0.260884	0.1983 (-0.3094, 0.7060)	0.352656	/	/
	punish_A12					/	/
	Almost always	Ref.		Ref.		/	/
	Usually (h23_age12$2)	0.0387 (-0.0471, 0.1245)	0.376679	-0.3137 (-0.7788, 0.1514)	0.730012	/	/
	Only sometimes (punish_A12$3)	0.0156 (-0.0808, 0.1119)	0.751794	-0.5586 (-1.1048, -0.0124)	1.34657	/	/
	Rarely or never (punish_A12$4)	0.0971 (-0.0151, 0.2093)	0.0897951	-0.1557 (-0.7473, 0.436)	0.217464	/	/
	talk_A12					/	/
	Almost always	Ref.		Ref.		/	/
	Usually (talk_A12$2)	0.0072 (-0.0603, 0.0748)	0.833443	0.0036 (-0.385, 0.3922)	0.00629406	/	/
	Only sometimes or rarely or never (talk_A12$3)	0.1707 (0.0255, 0.3158)	0.0212686	-0.1261 (-0.9683, 0.716)	0.114022	/	/
	warm_A12
	Holds completely true	Ref.		Ref.		Ref.
	Holds usually true (warm_A12$2)	0.0641 (-0.0009, 0.129)	0.0532328	-0.0819 (-0.4669, 0.3032)	0.169448	0.0727 (0.0209, 0.1246)	2.22186
	Holds true to some degress or only a bit or does not hold true (warm_A12$3)	0.3047 (0.1649, 0.4445)	2.00253e-05	-0.1140 (-1.009, 0.7811)	0.0953236	0.1351 (0.0189, 0.2514)	1.6422
	support_A12
	Holds completely true	Ref.		Ref.		Ref.
	Holds usually true (support_A12$2)	-0.0222 (-0.0872, 0.0428)	0.502588	0.3231 (-0.0686, 0.7148)	0.974782	0.0833 (0.0315, 0.135)	2.7861
	Holds true to some degress or only a bit or does not hold true (support_A12$3)	0.0732 (-0.0196, 0.1659)	0.122403	0.5668 (0.0531, 1.0806)	1.51465	0.1895 (0.1131, 0.266)	5.91409
	trust_A12
	Holds completely true	Ref.		Ref.		Ref.
	Holds usually true (trust_A12$2)	0.0211 (-0.0434, 0.0856)	0.521975	0.1220 (-0.2639, 0.5079)	0.271209	0.1079 (0.0562, 0.1595)	4.36805
	Holds true to some degress or only a bit or does not hold true (trust_A12$3)	0.134 (0.0315, 0.2365)	0.0104531	0.7781 (0.2377, 1.3185)	2.32129	0.1723 (0.0871, 0.2574)	4.12884
	open_A12
	Holds completely true	Ref.		Ref.		Ref.
	Holds usually true (open_A12$2)	0.025 (-0.04, 0.09)	0.450921	0.1074 (-0.2778, 0.4926)	0.233102	0.0279 (-0.0241, 0.0798)	0.53365
	Holds true to some degress or only a bit or does not hold true (open_A12$3)	0.0714 (-0.0208, 0.1635)	0.129237	0.4276 (-0.0756, 0.9307)	1.0186	0.1575 (0.0816, 0.2334)	4.31777
	strict_A12
	Holds completely true	Ref.		Ref.		Ref.
	Holds usually true (strict_A12$2)	-0.0781 (-0.1736, 0.0175)	0.109295	-0.0925 (-0.6209, 0.4359)	0.135751	-0.0201 (-0.0943, 0.054)	0.225944
	Holds true to some degress or only a bit (strict_A12$3)	-0.0765 (-0.1703, 0.0174)	0.110278	-0.4065 (-0.9477, 0.1346)	0.851	-0.0513 (-0.1241, 0.0214)	0.777852
	Does not hold true (strict_A12$4)	-0.0098 (-0.1196, 0.1)	0.861135	-0.1226 (-0.7494, 0.5042)	0.154024	-0.0287 (-0.1145, 0.0571)	0.290403
	unfair_A12
	Holds completely or usually true or to some degree	Ref.		Ref.		Ref.
	Holds true or only a bit (unfair_A12$2)	-0.0561 (-0.1466, 0.0345)	0.225004	-0.4506 (-0.9379, 0.0366)	1.15558	-0.1166 (-0.1902, -0.0431)	2.72451
	Does not hold true (unfair_A12$3)	-0.078 (-0.1632, 0.0071)	0.0725335	-0.6585 (-1.1232, -0.1937)	2.26033	-0.1567 (-0.2252, -0.0883)	5.13348
	conflict_A12
	Holds completely or usually true or to some degree	Ref.		Ref.		Ref.
	Holds true or only a bit (conflict_A12$2)	-0.0564 (-0.1333, 0.0206)	0.151051	0.0509 (-0.378, 0.4798)	0.0882246	-0.0756 (-0.1376, -0.0135)	1.76839
	Does not hold true (conflict_A12$3)	-0.0626 (-0.1439, 0.0186)	0.131096	-0.1891 (-0.6642, 0.286)	0.361288	-0.0999 (-0.1645, -0.0353)	2.60905
	indifferent_A12
	Holds completely or usually true or to some degree	Ref.		Ref.		Ref.
	Holds true or only a bit (indifferent_A12$2)	-0.0273 (-0.1519, 0.0973)	0.668127	0.5596 (-0.2459, 1.3651)	0.761159	-0.0153 (-0.1153, 0.0847)	0.116705
	Does not hold true (indifferent_A12$3)	-0.0268 (-0.1355, 0.0818)	0.62849	0.3007 (-0.431, 1.0325)	0.376231	-0.0816 (-0.1677, 0.0044)	1.19967
	sat_mon_A12
	Completely	Ref.		Ref.		Ref.
	Mainly yes (sat_mon_A12$2)	0.0909 (0.0161, 0.1658)	0.0173729	0.0411 (-0.4034, 0.4856)	0.0674218	0.0993 (0.0389, 0.1597)	2.89311
	Somewhat, mainly no, or not at all (sat_mon_A12$3)	0.2321 (0.0214, 0.4427)	0.0309308	0.693 (-0.2639, 1.6499)	0.80749	0.1089 (-0.0572, 0.275)	0.701512
	sat_dad_A12
	Completely	Ref.		Ref.		Ref.
	Mainly yes (sat_dad_A12$2)	0.0914 (0.0192, 0.1637)	0.0132144	0.1117 (-0.3061, 0.5295)	0.221564	0.1174 (0.0589, 0.1758)	4.07333
	Somewhat, mainly no, or not at all (sat_dad_A12$3)	0.0806 (-0.0383, 0.1994)	0.184005	0.5093 (-0.0912, 1.1098)	1.01561	0.1711 (0.0762, 0.2661)	3.37898
	fam_comp_A14
	Only mother and father	Ref.		Ref.		Ref.
	Any other situation	-0.0189 (-0.0928, 0.0551)	0.617122	0.1904 (-0.2189, 0.5996)	0.435915	0.0321 (-0.0271, 0.0912)	0.540271
	daily_A14
	Always	Ref.		Ref.		Ref.
	Usually (daily_A14$2)	0.1192 (0.0553, 0.1831)	0.000260006	0.1345 (-0.241, 0.5099)	0.316273	0.1214 (0.0699, 0.1728)	5.40783
	Sometimes or rarely (s5a_dail_age14$3)	0.1291 (0.012, 0.2462)	0.0308275	0.3018 (-0.3318, 0.9355)	0.45529	0.1700 (0.0781, 0.2618)	3.53701
	hobby_A14
	Always	Ref.		Ref.		Ref.
	Usually (hobby_A14$2)	0.0941 (0.0295, 0.1587)	0.0043329	0.0332 (-0.344, 0.4103)	0.0638705	0.1526 (0.101, 0.2043)	8.12912
	Sometimes or rarely (hobby_A14$3)	0.2642 (0.1198, 0.4086)	0.000341346	0.3073 (-0.4717, 1.0864)	0.357127	0.2016 (0.0872, 0.316)	3.2532
	nohome_A14
	Always	Ref.		Ref.		Ref.
	Usually (nohome_A14$2)	0.0718 (0.0087, 0.1349)	0.0258589	-0.1833 (-0.557, 0.1903)	0.47338	0.1115 (0.0603, 0.1626)	4.70439
	Sometimes or rarely (nohome_A14$3)	0.1743 (0.0581, 0.2906)	0.00332284	0.1947 (-0.4296, 0.819)	0.266772	0.2577 (0.1658, 0.3497)	7.37958
	opinion_A14
	Always	Ref.		Ref.		Ref.
	Usually (opinion_A14$2)	0.0791 (0.0152, 0.1429)	0.0152854	0.2378 (-0.1396, 0.6152)	0.664014	0.1036 (0.0527, 0.1545)	4.17068
	Sometimes or rarely (opinion_A14$3)	0.2114 (0.0961, 0.3267)	0.000332159	0.2125 (-0.4455, 0.8705)	0.278357	0.2166 (0.1269, 0.3062)	5.64142
	appraisal_A14
	Always	Ref.		Ref.		Ref.
	Usually (appraisal_A14$2)	0.0894 (0.0239, 0.1549)	0.0074834	0.0099 (-0.3719, 0.3916)	0.0178825	0.1205 (0.0684, 0.1726)	5.22146
	Sometimes or rarely (appraisal_A14$3)	0.1361 (0.0326, 0.2395)	0.0100207	0.1448 (-0.4129, 0.7026)	0.214086	0.1995 (0.1162, 0.2827)	5.56601
	independent_A14
	Always	Ref.		Ref.		Ref.
	Usually (independent_A14$2)	0.0206 (-0.0477, 0.0888)	0.555233	-0.2000 (-0.5907, 0.1908)	0.500545	0.0398 (-0.0147, 0.0943)	0.816392
	Sometimes or rarely (independent_A14$3)	0.0786 (-0.009, 0.1661)	0.0786719	-0.2506 (-0.749, 0.2477)	0.489041	0.1165 (0.0474, 0.1857)	3.01541
	punish_A14
	Always	Ref.		Ref.		Ref.
	Usually (punish_A14$2)	0.0326 (-0.0485, 0.1136)	0.431268	-0.1145 (-0.564, 0.3351)	0.209187	-0.0532 (-0.1191, 0.0126)	0.946261
	Sometimes (punish_A14$3)	0.0467 (-0.0425, 0.136)	0.304515	-0.485 (-1.0107, 0.0408)	1.15108	-0.0331 (-0.1042, 0.0379)	0.442858
	Rarely (punish_A14$4)	0.0527 (-0.0502, 0.1556)	0.315379	-0.3608 (-0.9487, 0.2271)	0.64003	-0.0482 (-0.1284, 0.032)	0.621544
	talk_A14
	Always	Ref.		Ref.		Ref.
	Usually (talk_A14$2)	0.0114 (-0.052, 0.0748)	0.724441	-0.11 (-0.4987, 0.2787)	0.237125	0.0543 (0.0035, 0.1050)	1.44
	Sometimes or rarely (talk_A14$3)	0.2753 (0.1438, 0.4069)	4.19802e-05	0.8829 (0.274, 1.4919)	2.34808	0.2637 (0.1658, 0.3616)	6.86642
	money_A14
	Always	Ref.		Ref.		Ref.
	Usually (money_A14$2)	0.0926 (0.0266, 0.1586)	0.00598262	-0.0228 (-0.4308, 0.3851)	0.0397278	0.0791 (0.0262, 0.1321)	2.46589
	Sometimes or rarely (money_A14$3)	0.2164 (0.1222, 0.3105)	6.94609e-06	0.5388 (0.0486, 1.0289)	1.50583	0.2532 (0.1783, 0.3282)	10.4093
	din_wday_A14
	Always	Ref.		Ref.		Ref.
	Often (din_wday_A14$2)	0.0107 (-0.0664, 0.0879)	0.785401	0.0701 (-0.4075, 0.5477)	0.111458	0.0312 (-0.0292, 0.0916)	0.506563
	Seldom or never (din_wday_A14$3)	0.0965 (0.0141, 0.1789)	0.021734	0.2526 (-0.2316, 0.7367)	0.513505	0.1152 (0.0512, 0.1792)	3.37199
	din_wend_A14
	Always	Ref.		Ref.		Ref.
	Often (din_wend_A14$2)	0.016 (-0.0485, 0.0806)	0.626649	-0.1421 (-0.529, 0.2449)	0.326306	0.0767 (0.0250, 0.1283)	2.44066
	Seldom or never (din_wend_A14$3)	0.125 (0.0264, 0.2236)	0.0130209	0.2635 (-0.2534, 0.7805)	0.498018	0.1259 (0.0464, 0.2053)	2.71872
	warm_A14
	Completely	Ref.		Ref.		Ref.
	Quite well (warm_A14$2)	0.0715 (0.0079, 0.1352)	0.0275907	0.1795 (-0.2062, 0.5651)	0.441627	0.1135 (0.0627, 0.1643)	4.90969
	Somewhat or only little or not at all (warm_A14$3)	0.2553 (0.1497, 0.3609)	2.24025e-06	0.6422 (0.1174, 1.167)	1.78323	0.3295 (0.2456, 0.4135)	13.7476
	support_A14
	Completely	Ref.		Ref.		Ref.
	Quite well (support_A14$2)	0.0983 (0.0299, 0.1668)	0.00489963	0.2439 (-0.1801, 0.668)	0.585707	0.1447 (0.0901, 0.1993)	6.67476
	Somewhat or only little or not at all (support_A14$3)	0.2639 (0.175, 0.3528)	6.64788e-09	0.5696 (0.0785, 1.0607)	1.63808	0.3131 (0.2430, 0.3832)	17.5345
	trust_A14
	Completely	Ref.		Ref.		Ref.
	Quite well (trust_A14$2)	0.1095 (0.0432, 0.1757)	0.00121124	-0.118 (-0.5219, 0.2858)	0.246571	0.1042 (0.0513, 0.1572)	3.93477
	Somewhat or only little or not at all (trust_A14$3)	0.2744 (0.1849, 0.364)	2.13483e-09	0.438 (-0.0376, 0.9136)	1.14815	0.2702 (0.1990, 0.3413)	12.9241
	open_A14
	Completely	Ref.		Ref.		Ref.
	Quite well (open_A14$2)	0.1056 (0.0365, 0.1747)	0.00275959	-0.1967 (-0.6133, 0.22)	0.449932	0.0963 (0.0414, 0.1511)	3.2321
	Somewhat or only little or not at all (open_A14$3)	0.2156 (0.1311, 0.3001)	6.09676e-07	0.2508 (-0.2138, 0.7154)	0.537647	0.2352 (0.1681, 0.3023)	11.1241
	strict_A14
	Completely or quite well	Ref.		Ref.		Ref.
	Somewhat (strict_A14$2)	-0.0591 (-0.1475, 0.0292)	0.189827	-0.1357 (-0.6655, 0.3941)	0.210627	-0.0161 (-0.0863, 0.0540)	0.185574
	Only little (strict_A14$3)	-0.1048 (-0.1964, -0.0132)	0.0250332	-0.0892 (-0.6317, 0.4532)	0.126598	-0.0820 (-0.1540, -0.0101)	1.5925
	Not at all (strict_A14$4)	-0.1082 (-0.2268, 0.0104)	0.0737769	-0.4803 (-1.2109, 0.2502)	0.704457	-0.1569 (-0.2495, -0.0643)	3.04216
	unfair_A14
	Completely or quite well or somewhat	Ref.		Ref.		Ref.
	Only little (unfair_A14$2)	-0.0699 (-0.1497, 0.0099)	0.0859906	-0.1117 (-0.5469, 0.3236)	0.211078	-0.0768 (-0.1407, -0.0128)	1.72878
	Not at all (unfair_A14$3)	-0.1766 (-0.2607, -0.0924)	4.04624e-05	-0.4194 (-0.897, 0.0582)	1.06939	-0.2223 (-0.2887, -0.1558)	10.2091
	conflict_A14
	Completely or quite well or somewhat	Ref.		Ref.		Ref.
	Only little (conflict_A14$2)	-0.2076 (-0.2807, -0.1346)	2.76388e-08	-0.236 (-0.6403, 0.1683)	0.597561	-0.1666 (-0.2252, -0.1079)	7.55573
	Not at all (conflict_A14$3)	-0.2841 (-0.3701, -0.1981)	1.09767e-10	-0.3616 (-0.8626, 0.1394)	0.803498	-0.2979 (-0.3654, -0.2304)	17.1564
	indifferent_A14
	Completely or quite well or somewhat	Ref.		Ref.		Ref.
	Only little (indifferent_A14$2)	-0.1406 (-0.2778, -0.0033)	0.0448985	-0.4708 (-1.2241, 0.2825)	0.656423	0.0027 (-0.0974, 0.1027)	0.0184505
	Not at all (indifferent_A14$3)	-0.2386 (-0.3652, -0.1119)	0.000227542	-0.3441 (-1.0237, 0.3356)	0.493335	-0.1395 (-0.2304, -0.0486)	2.57801
	parenthome_A14
	Yes, my mother or father	Ref.		Ref.		Ref.
	Yes, some other adult (parenthome_A14$2)	-0.0728 (-0.217, 0.0713)	0.321999	0.4575 (-0.3602, 1.2752)	0.564122	-0.1057 (-0.2204, 0.0091)	1.14746
	No (parenthome_A14$3)	-0.0436 (-0.1081, 0.021)	0.185839	0.1905 (-0.1788, 0.5598)	0.50586	-0.0067 (-0.058, 0.0445)	0.0986933
	freq_discuss_A14
	A few times daily	Ref.		Ref.		Ref.
	A few times per week (freq_discuss_A14$2)	0.0672 (-0.0023, 0.1368)	0.058279	0.093 (-0.3029, 0.4888)	0.19029	0.0927 (0.0374, 0.1480)	2.98691
	A few times in a month or less (freq_discuss_A14$3)	0.0308 (-0.0573, 0.119)	0.493198	-0.1405 (-0.6592, 0.3782)	0.225136	0.0579 (-0.0128, 0.1285)	0.963772
	freq_art_A14
	A few times a month or more frequent	Ref.		Ref.		Ref.
	A few times in 6 months (freq_art_A14$2)	0.01 (-0.0743, 0.0943)	0.815804	0.1859 (-0.3244, 0.6963)	0.323146	-0.0048 (-0.0712, 0.0616)	0.0521982
	Never (freq_art_A14$3)	-0.0031 (-0.0979, 0.0917)	0.949657	0.0111 (-0.5629, 0.5852)	0.0133926	-0.0102 (-0.0841, 0.0637)	0.104213
	freq_sport_A14
	A few times a week or more frequent	Ref.		Ref.		Ref.
	A few times a month (freq_sport_A14$2)	0.0658 (-0.0268, 0.1585)	0.164007	-0.1233 (-0.7583, 0.5118)	0.152645	0.0167 (-0.0555, 0.0889)	0.186777
	A few times in 6 months (freq_sport_A14$3)	0.1076 (0.0174, 0.1977)	0.0193858	0.4498 (-0.1124, 1.0119)	0.932292	0.0503 (-0.0198, 0.1204)	0.797414
	Never (freq_sport_A14$4)	0.1654 (0.0812, 0.2496)	0.000121081	0.3058 (-0.2381, 0.8497)	0.567964	0.1288 (0.0617, 0.1958)	3.7708
	freq_hobby_A14
	A few times a week or more frequent	Ref.		Ref.		Ref.
	A few times a month (freq_hobby_A14$2)	0.0656 (-0.0271, 0.1583)	0.165768	-0.0486 (-0.6314, 0.5343)	0.0603485	-0.0524 (-0.1246, 0.0199)	0.808008
	A few times in 6 months (freq_hobby_A14$3)	0.1135 (0.0235, 0.2035)	0.0134735	-0.2145 (-0.7674, 0.3385)	0.349549	0.0309 (-0.0393, 0.1012)	0.411361
	Never (freq_hobby_A14$4)	0.1294 (0.0501, 0.2088)	0.00140832	0.1552 (-0.3217, 0.632)	0.280971	0.1002 (0.0367, 0.1637)	2.69991
	freq_trip_A14
	A few times a week or more frequent	Ref.		Ref.		Ref.
	A few times a month (freq_trip_A14$2)	-0.0297 (-0.1232, 0.0638)	0.533763	-0.3135 (-0.8398, 0.2129)	0.614186	-0.0095 (-0.0837, 0.0646)	0.0962359
	A few times in 6 months or less frequent (freq_trip_A14$3)	0.0287 (-0.0689, 0.1263)	0.564427	-0.104 (-0.6441, 0.4361)	0.151238	0.0805 (0.0042, 0.1568)	1.41086
	freq_activity_A14
	A few times a week or more frequent	Ref.		Ref.		Ref.
	A few times a month (freq_activity_A14$2)	0.017 (-0.0616, 0.0956)	0.671439	-0.4072 (-0.8693, 0.0549)	1.07497	0.0006 (-0.0628, 0.0639)	0.00604255
	A few times in 6 months (freq_activity_A14$3)	0.0242 (-0.0632, 0.1117)	0.586928	-0.3223 (-0.833, 0.1884)	0.665207	0.0496 (-0.0189, 0.1180)	0.807745
	Never (freq_activity_A14$4)	0.1033 (0.011, 0.1956)	0.0283332	-0.1976 (-0.7265, 0.3314)	0.333354	0.0677 (-0.0053, 0.1407)	1.16047
	sat_mon_A14
	Completely	Ref.		Ref.		Ref.
	Mainly yes (sat_mon_A14$2)	0.1343 (0.0691, 0.1994)	5.52953e-05	-0.0586 (-0.4543, 0.3372)	0.112517	0.1847 (0.133, 0.2365)	11.51
	Somewhat or mainly no or not at all (sat_mon_A14$3)	0.288 (0.173, 0.403)	9.7092e-07	0.7764 (0.2412, 1.3116)	2.35014	0.3446 (0.2524, 0.4368)	12.5414
	sat_dad_A14
	Completely	Ref.		Ref.		Ref.
	Mainly yes (sat_dad_A14$2)	0.1476 (0.081, 0.2142)	1.45116e-05	0.1983 (-0.2061, 0.6027)	0.47305	0.1876 (0.1347, 0.2405)	11.3642
	Somewhat or mainly no or not at all (sat_dad_A14$3)	0.2621 (0.1714, 0.3528)	1.61704e-08	0.6949 (0.241, 1.1488)	2.56936	0.3237 (0.2512, 0.3962)	17.5286
	fam_comp_A17
	Only mother and father	Ref.		Ref.		Ref.
	Other situation	-0.0029 (-0.0776, 0.0718)	0.939822	0.1709 (-0.2384, 0.5803)	0.379556	0.0336 (-0.024, 0.0912)	0.597533
	warm_A17
	Completely	Ref.		Ref.		Ref.
	Quite well (warm_A17$2)	0.0305 (-0.0339, 0.0949)	0.353485	-0.0755 (-0.4682, 0.3171)	0.151101	0.1854 (0.1344, 0.2364)	11.9154
	Not at all or only little or somewhat (warm_A17$3)	0.2741 (0.1774, 0.3708)	3.01895e-08	0.2614 (-0.2246, 0.7474)	0.535023	0.4639 (0.3897, 0.5381)	33.2404
	support_A17
	Completely	Ref.		Ref.		Ref.
	Quite well (support_A17$2)	0.1535 (0.0821, 0.2249)	2.59813e-05	0.5187 (0.0423, 0.995)	1.48361	0.2311 (0.1752, 0.2870)	15.1641
	Not at all or only little or somewhat (support_A17$3)	0.3106 (0.2257, 0.3956)	9.68348e-13	0.8649 (0.3515, 1.3782)	3.01805	0.4980 (0.4343, 0.5617)	50.8772
	trust_A17
	Completely	Ref.		Ref.		Ref.
	Quite well (trust_A17$2)	0.1416 (0.0723, 0.2109)	6.31233e-05	0.1292 (-0.3011, 0.5595)	0.254749	0.1897 (0.135, 0.2443)	10.9345
	Not at all or only little or somewhat (trust_A17$3)	0.3288 (0.2437, 0.4138)	4.71002e-14	0.424 (-0.0516, 0.8995)	1.0937	0.4616 (0.397, 0.5262)	42.8908
	open_A17
	Completely	Ref.		Ref.		Ref.
	Quite well (open_A17$2)	0.1056 (0.0295, 0.1817)	0.00656822	-0.0433 (-0.4886, 0.402)	0.0711726	0.1472 (0.0879, 0.2066)	5.92098
	Somewhat (open_A17$3)	0.1711 (0.0821, 0.2601)	0.000168252	0.0134 (-0.5026, 0.5294)	0.0179852	0.3478 (0.2811, 0.4145)	23.4735
	Not at all or only little (open_A17$4)	0.3443 (0.2179, 0.4707)	1.00476e-07	0.0344 (-0.6535, 0.7223)	0.0353132	0.639 (0.5444, 0.7335)	38.4983
	strict_A17
	Completely or quite well	Ref.		Ref.		Ref.
	Somewhat (strict_A17$2)	-0.0766 (-0.1888, 0.0356)	0.180914	0.3313 (-0.3816, 1.0443)	0.440863	-0.1563 (-0.2417, -0.071)	3.47626
	Only little (strict_A17$3)	-0.0508 (-0.1576, 0.056)	0.351455	0.4482 (-0.234, 1.1303)	0.703673	-0.1412 (-0.2242, -0.0583)	3.06724
	Not at all (strict_A17$4)	-0.1283 (-0.2537, -0.0029)	0.0449552	0.2855 (-0.5002, 1.0712)	0.322088	-0.3218 (-0.417, -0.2266)	10.4091
	unfair_A17
	Completely or quite well or somewhat	Ref.		Ref.		Ref.
	Only little (unfair_A17$2)	-0.2347 (-0.3268, -0.1426)	6.25787e-07	-0.0278 (-0.5603, 0.5047)	0.0369209	-0.2779 (-0.3491, -0.2068)	13.6246
	Not at all (unfair_A17$3)	-0.4014 (-0.4971, -0.3057)	2.89465e-16	-0.0377 (-0.5873, 0.512)	0.0490969	-0.5005 (-0.5713, -0.4296)	41.8818
	conflict_A17
	Completely or quite well or somewhat	Ref.		Ref.		Ref.
	Only little (conflict_A17$2)	-0.171 (-0.2409, -0.1011)	1.71223e-06	-0.1549 (-0.5378, 0.228)	0.368597	-0.2634 (-0.3189, -0.2079)	19.6703
	Not at all (conflict_A17$3)	-0.3272 (-0.4148, -0.2396)	3.14306e-13	-0.4005 (-0.9469, 0.1458)	0.821796	-0.477 (-0.5421, -0.4119)	44.999
	indifferent_A17
	Completely or quite well or somewhat	Ref.		Ref.		Ref.
	Only little (indifferent_A17$2)	-0.2369 (-0.3819, -0.0919)	0.00138025	-0.5342 (-1.3454, 0.2769)	0.706028	-0.1299 (-0.2304, -0.0295)	1.94711
	Not at all (indifferent_A17$3)	-0.3681 (-0.5001, -0.2361)	5.02736e-08	-0.3100 (-1.0218, 0.4019)	0.405178	-0.4548 (-0.5446, -0.3651)	22.2819
	sat_mon_A17
	Completely	Ref.		Ref.		Ref.
	Mainly yes (sat_mon_A17$2)	0.1245 (0.0594, 0.1897)	0.000182655	0.1995 (-0.1945, 0.5934)	0.493494	0.2019 (0.1506, 0.2532)	13.8037
	Somewhat or mainly no or not at all (sat_mon_A17$3)	0.3093 (0.2147, 0.4039)	1.72471e-10	0.3831 (-0.1385, 0.9047)	0.823908	0.5019 (0.4312, 0.5725)	42.3161
	sat_dad_A17
	Completely	Ref.		Ref.		Ref.
	Mainly yes (sat_dad_A17$2)	0.1796 (0.1087, 0.2505)	7.21641e-07	0.4177 (-0.051, 0.8864)	1.09336	0.2444 (0.1889, 0.2999)	17.0611
	Somewhat or mainly no or not at all (sat_dad_A17$3)	0.3194 (0.2361, 0.4027)	7.38462e-14	0.5865 (0.0849, 1.088)	1.65917	0.4886 (0.4268, 0.5504)	52.0194
Friend and romantic relationships	timeplace1_A12
	A few times daily	Ref.		Ref.		Ref.
	A few times a week (timeplace1_A12$2)	-0.0305 (-0.1099, 0.0489)	0.451633	0.7095 (0.1624, 1.2566)	1.95721	0.0402 (-0.0229, 0.1034)	0.67362
	A few times a month (timeplace1_A12$3)	-0.0497 (-0.1439, 0.0445)	0.301356	0.7945 (0.1701, 1.419)	1.89838	0.035 (-0.041, 0.1111)	0.435715
	A few times in 6 months or never (timeplace1_A12$4)	0.0327 (-0.1152, 0.1806)	0.664553	1.1864 (0.3021, 2.0707)	2.06821	0.0649 (-0.0547, 0.1845)	0.541343
	timeplace2_A12
	A few times daily	Ref.		Ref.		Ref.
	A few times a week (timeplace2_A12$2)	0.0079 (-0.0651, 0.0809)	0.831472	0.6466 (0.1779, 1.1152)	2.16406	0.0425 (-0.0157, 0.1007)	0.816486
	A few times a month (timeplace2_A12$3)	0.0347 (-0.0557, 0.1251)	0.451688	0.6212 (0.0577, 1.1846)	1.51275	0.0820 (0.0084, 0.1557)	1.53711
	A few times in 6 months or never (timeplace2_A12$4)	-0.0066 (-0.1549, 0.1418)	0.930999	0.9533 (0.1097, 1.7969)	1.57232	0.0917 (-0.0264, 0.2097)	0.892145
	timeplace3_A12
	A few times daily	Ref.		Ref.		Ref.
	A few times a week (timeplace3_A12$2)	0.0216 (-0.1223, 0.1656)	0.768196	0.5428 (-0.4547, 1.5402)	0.543324	0.0559 (-0.0563, 0.1680)	0.483017
	A few times a month (timeplace3_A12$3)	0.0267 (-0.117, 0.1703)	0.71609	0.6666 (-0.3264, 1.6597)	0.725267	0.0211 (-0.0913, 0.1336)	0.14715
	A few times in 6 months or never (timeplace3_A12$4)	0.0068 (-0.1305, 0.1441)	0.922768	0.8 (-0.1678, 1.7678)	0.977949	-0.0233 (-0.1306, 0.0841)	0.173247
	sat_friend_A12
	Completely	Ref.		Ref.		Ref.
	Mainly yes (sat_friend_A12$2)	0.0895 (0.0272, 0.1518)	0.00490144	0.1145 (-0.2511, 0.4802)	0.268242	0.1143 (0.0643, 0.1643)	5.12107
	Somewhat or mainly no or not at all (sat_friend_A12$3)	0.1878 (0.0564, 0.3192)	0.00512489	0.5364 (-0.1356, 1.2084)	0.929229	0.2464 (0.1369, 0.356)	4.97118
	timeplace1_A14
	A few times daily	Ref.		Ref.		Ref.
	A few times per week (timeplace1_A14$2)	-0.0096 (-0.0974, 0.0782)	0.830643	-0.01 (-0.5364, 0.5164)	0.0131246	0.0181 (-0.0509, 0.0872)	0.217244
	A few times in a month (timeplace1_A14$3)	-0.0449 (-0.1464, 0.0565)	0.385516	0.3826 (-0.1944, 0.9597)	0.712791	0.0135 (-0.0662, 0.0933)	0.131127
	A few times in a year or don't (timeplace1_A14$4)	0.0009 (-0.1236, 0.1254)	0.988789	0.4314 (-0.2953, 1.1581)	0.61142	0.0236 (-0.075, 0.1222)	0.194397
	timeplace2_A14
	A few times daily	Ref.		Ref.		Ref.
	A few times per week (timeplace2_A14$2)	-0.0108 (-0.0985, 0.0769)	0.810046	0.5085 (-0.0518, 1.0688)	1.12327	0.0376 (-0.0324, 0.1077)	0.533784
	A few times in a month (timeplace2_A14$3)	-0.0104 (-0.1102, 0.0893)	0.837391	0.4801 (-0.1472, 1.1075)	0.874099	0.0504 (-0.0288, 0.1296)	0.672223
	A few times in a year or don't (timeplace2_A14$4)	0.0015 (-0.1163, 0.1192)	0.980614	0.6482 (-0.077, 1.3735)	1.09795	0.1017 (0.0083, 0.1951)	1.48247
	timeplace3_A14
	A few times daily	Ref.		Ref.		Ref.
	A few times per week (timeplace3_A14$2)	-0.0686 (-0.1762, 0.039)	0.211574	-0.1091 (-0.7042, 0.486)	0.143031	-0.0203 (-0.1039, 0.0634)	0.197375
	A few times in a month (timeplace3_A14$3)	-0.0644 (-0.1769, 0.0481)	0.261902	0.0071 (-0.6295, 0.6437)	0.00760407	-0.0177 (-0.1057, 0.0702)	0.159545
	A few times in a year or don't (timeplace3_A14$4)	-0.0618 (-0.1684, 0.0447)	0.25542	0.0485 (-0.5974, 0.6945)	0.0540506	-0.0785 (-0.1653, 0.0082)	1.11837
	leisure_friend_A14
	Of the same sex as you	Ref.		Ref.		Ref.
	Of both sexes or the opposite sex	-0.0453 (-0.1136, 0.0229)	0.193031	0.0302 (-0.3487, 0.4091)	0.0575293	0.0536 (-0.0015, 0.1087)	1.24777
	bad_friend_A14
	No one has	Ref.		Ref.		Ref.
	One of them has (bad_friend_A14$2)	0.132 (0.0484, 0.2156)	0.00198914	0.1819 (-0.2734, 0.6372)	0.362933	0.1608 (0.0944, 0.2271)	5.67977
	More than 2 of them have (bad_friend_A14$3)	0.1142 (0.034, 0.1944)	0.00530021	-0.0402 (-0.5054, 0.4249)	0.062781	0.1582 (0.0944, 0.2219)	5.92511
	popular_1_A14
	Very or somewhat popular	Ref.		Ref.		Ref.
	Only a litte or not at all	0.1734 (0.1043, 0.2425)	9.28705e-07	0.5904 (0.2233, 0.9575)	2.71556	0.1736 (0.118, 0.2291)	9.00268
	popular_2_A14
	Very or somewhat popular	Ref.		Ref.		Ref.
	Only a litte or not at all	0.1116 (0.0503, 0.1729)	0.000365736	0.3642 (-0.0097, 0.7381)	1.27412	0.0782 (0.0285, 0.1278)	2.69182
	sat_friend_A14
	Completely	Ref.		Ref.		Ref.
	Mainly yes (sat_friend_A14$2)	0.1614 (0.099, 0.2238)	4.2202e-07	0.2137 (-0.1625, 0.5898)	0.575867	0.1366 (0.087, 0.1862)	7.13968
	Somewhat or mainly no or not at all (sat_friend_A14$3)	0.4211 (0.2931, 0.5492)	1.32556e-10	0.8918 (0.2979, 1.4858)	2.48788	0.5033 (0.3999, 0.6067)	20.6206
	freetime_1_A14
	No	Ref.		Ref.		Ref.
	Yes	-0.0411 (-0.1066, 0.0244)	0.218407	-0.2427 (-0.6277, 0.1423)	0.671412	-0.1044 (-0.1568, -0.052)	4.021
	freetime_2_A14
	No	Ref.		Ref.		Ref.
	Yes	-0.0095 (-0.0733, 0.0544)	0.771519	0.0085 (-0.3651, 0.3821)	0.015684	0.0312 (-0.0197, 0.0821)	0.638145
	freetime_3_A14
	No	Ref.		Ref.		Ref.
	Yes	0.053 (-0.0131, 0.1191)	0.116187	0.2014 (-0.1729, 0.5756)	0.529439	0.0703 (0.0173, 0.1233)	2.03084
	dating_A17
	No	Ref.		Ref.		Ref.
	Yes	-0.049 (-0.1191, 0.0212)	0.171506	0.1276 (-0.2546, 0.5098)	0.288581	0.0082 (-0.0473, 0.0637)	0.11242
	freetime_1_A17
	No	Ref.		Ref.		Ref.
	Yes	-0.0969 (-0.1637, -0.03)	0.00452964	-0.205 (-0.6057, 0.1956)	0.508062	-0.1371 (-0.1894, -0.0847)	6.51072
	freetime_2_A17
	No	Ref.		Ref.		Ref.
	Yes	-0.0158 (-0.0909, 0.0594)	0.680804	-0.3238 (-0.8045, 0.1569)	0.75599	0.0041 (-0.0534, 0.0616)	0.0512484
	freetime_3_A17
	No	Ref.		Ref.		Ref.
	Yes	0.028 (-0.0506, 0.1067)	0.485178	0.36 (-0.1587, 0.8788)	0.795066	0.0017 (-0.0582, 0.0617)	0.0200327
School and teachers	sat_school_A12
	Completely	Ref.		Ref.		Ref.
	Mainly yes (sat_school_A124$2)	0.0119 (-0.0592, 0.0829)	0.743537	0.2467 (-0.1817, 0.675)	0.58653	0.0841 (0.0272, 0.141)	2.41951
	Somewhat or mainly no or not at all (sat_school_A12$3)	0.0924 (0.006, 0.1788)	0.0361207	0.1467 (-0.369, 0.6624)	0.238706	0.2037 (0.1354, 0.2719)	8.27413
	sat_teacher_A12
	Completely	Ref.		Ref.		Ref.
	Mainly yes (sat_teacher_A14$2)	0.0274 (-0.0414, 0.0963)	0.43477	-0.0028 (-0.4140, 0.4084)	0.00463969	0.0526 (-0.0027, 0.108)	1.2038
	Somewhat or mainly no or not at all (sat_teacher_A14$3)	0.0393 (-0.0439, 0.1226)	0.354188	0.2836 (-0.1954, 0.7626)	0.609399	0.0795 (0.0132, 0.1458)	1.72705
	sat_school_A14
	Completely	Ref.		Ref.		Ref.
	Mainly yes (sat_school_A14$2)	0.1005 (0.0192, 0.1817)	0.0154352	0.1956 (-0.2967, 0.688)	0.36042	0.1059 (0.0415, 0.1703)	2.89534
	Somewhat or mainly no or not at all (sat_school_A14$3)	0.1974 (0.1059, 0.2889)	2.43521e-05	0.1125 (-0.4429, 0.668)	0.160306	0.2152 (0.1458, 0.2846)	8.86729
	sat_teacher_A14
	Completely	Ref.		Ref.		Ref.
	Mainly yes (sat_teacher_A14$2)	0.0517 (-0.0287, 0.1320)	0.207687	0.2546 (-0.2463, 0.7555)	0.496079	0.1034 (0.0394, 0.1674)	2.80849
	Somewhat or mainly no or not at all (sat_teacher_A14$3)	0.1788 (0.0916, 0.2660)	6.02305e-05	0.3904 (-0.1247, 0.9055)	0.861893	0.2258 (0.1572, 0.2944)	9.90583
	diff_school_A17
	One or less	Ref.		Ref.		Ref.
	Two (diff_school_A17$2)	-0.0460 (-0.1321, 0.0401)	0.295473	-0.3331 (-0.8036, 0.1374)	0.781794	0.0145 (-0.0520, 0.0810)	0.174646
	Three or more (diff_school_A17$3)	0.0494 (-0.0829, 0.1818)	0.464205	-0.3853 (-1.0987, 0.328)	0.537992	0.1363 (0.0363, 0.2363)	2.12153
	sat_studywork_A17
	Completely	Ref.		Ref.		Ref.
	Mainly yes (sat_studywork_A17$2)	0.1084 (0.0106, 0.2062)	0.0299759	0.6968 (-0.1164, 1.51)	1.03118	0.1160 (0.0408, 0.1911)	2.59964
	Somewhat (sat_studywork_A17$3)	0.1699 (0.063, 0.2768)	0.00185827	0.9994 (0.1667, 1.8322)	1.72912	0.3359 (0.2565, 0.4153)	15.8309
	Mainly no or not at all (sat_studywork_A17$4)	0.3809 (0.2513, 0.5104)	9.14627e-09	1.4801 (0.5877, 2.3726)	2.93858	0.6463 (0.5511, 0.7415)	38.8678
Stressful life events	stress_1_A14
	No	Ref.		Ref.		Ref.
	Yes	0.0402 (-0.0557, 0.1361)	0.41113	-0.0745 (-0.6073, 0.4583)	0.10635	0.0371 (-0.0398, 0.114)	0.463529
	stress_2_A14
	No	Ref.		Ref.		Ref.
	Yes	0.0745 (-0.0143, 0.1632)	0.100156	-0.0016 (-0.4796, 0.4764)	0.00231044	0.128 (0.0582, 0.1977)	3.48323
	stress_3_A14
	No	Ref.		Ref.		Ref.
	Yes	-0.0057 (-0.0694, 0.0579)	0.860268	-0.0592 (-0.4267, 0.3083)	0.123373	-0.009 (-0.0595, 0.0414)	0.139329
	stress_4_A14
	No	Ref.		Ref.		Ref.
	Yes	0.1751 (-0.0154, 0.3657)	0.0717648	0.4638 (-0.5362, 1.4638)	0.414729	0.2000 (0.0478, 0.3522)	1.99759
	stress_5_A14
	No	Ref.		Ref.		Ref.
	Yes	0.0406 (-0.0321, 0.1132)	0.274114	0.3162 (-0.0838, 0.7161)	0.895758	-0.0055 (-0.0637, 0.0526)	0.0694416
	stress_6_A14
	No	Ref.		Ref.		Ref.
	Yes	0.013 (-0.0565, 0.0825)	0.713738	0.2033 (-0.1868, 0.5933)	0.506007	-0.0382 (-0.0938, 0.0175)	0.747426
	stress_7_A14
	No	Ref.		Ref.		Ref.
	Yes	0.1198 (0.0325, 0.2072)	0.00721564	0.2905 (-0.166, 0.7469)	0.65479	0.1313 (0.0605, 0.2021)	3.54922
	stress_8_A14
	No	Ref.		Ref.		Ref.
	Yes	-0.0487 (-0.1821, 0.0848)	0.474707	0.3269 (-0.3484, 1.0022)	0.448958	0.0280 (-0.0789, 0.1349)	0.216105
	stress_9_A14
	No	Ref.		Ref.		Ref.
	Yes	-0.0963 (-0.2528, 0.0603)	0.228125	-0.38 (-1.3463, 0.5863)	0.375537	-0.0304 (-0.1567, 0.0959)	0.196045
	stress_10_A14
	No	Ref.		Ref.		Ref.
	Yes	-0.0017 (-0.0789, 0.0755)	0.966387	0.4289 (0.0212, 0.8366)	1.35902	0.0356 (-0.0278, 0.0991)	0.567411
	stress_11_A14
	No	Ref.		Ref.		Ref.
	Yes	0.0249 (-0.0406, 0.0903)	0.456667	0.0197 (-0.3593, 0.3988)	0.0367823	0.0859 (0.0334, 0.1385)	2.86482
	stress_12_A14
	No	Ref.		Ref.		Ref.
	Yes	0.1439 (0.0621, 0.2257)	0.000575357	0.2956 (-0.1332, 0.7244)	0.736992	0.179 (0.1133, 0.2448)	7.00244
	stress_13_A14
	No	Ref.		Ref.		Ref.
	Yes	0.0238 (-0.0733, 0.1209)	0.631294	-0.5671 (-1.1939, 0.0597)	1.21333	0.0248 (-0.0515, 0.101)	0.280593
	stress_14_A14
	No	Ref.		Ref.		Ref.
	Yes	0.1546 (0.0599, 0.2493)	0.0013901	-0.1029 (-0.6668, 0.4609)	0.143914	0.0172 (-0.0556, 0.09)	0.19141
	stress_15_A14
	No	Ref.		Ref.		Ref.
	Yes	-0.1264 (-0.2782, 0.0255)	0.102948	-0.0266 (-1.001, 0.9479)	0.0189599	0.0404 (-0.0781, 0.1589)	0.297382
	stress_felt_A14
	None of the things mentioned above has happened to me	Ref.		Ref.		Ref.
	All the changes I've experienced have been only positive (stress_felt_A14$2)	-0.0384 (-0.1387, 0.0619)	0.453121	-0.3903 (-1.0126, 0.232)	0.659662	0.0037 (-0.0714, 0.0788)	0.0344697
	Most changes have been positive, but some of them have been hard for me (stress_felt_A14$3)	0.0873 (-0.0079, 0.1825)	0.0722378	-0.0387 (-0.6, 0.5226)	0.0493957	0.0955 (0.0235, 0.1674)	2.02957
	Most changes have been hard for me, but some of them have been positive (stress_felt_A14$4)	0.153 (0.0319, 0.2741)	0.0133328	0.5014 (-0.1286, 1.1314)	0.925186	0.1997 (0.1059, 0.2934)	4.51558
	All the changes have been hard for me (stress_felt_A14$5)	0.0719 (-0.0825, 0.2262)	0.361348	0.256 (-0.5999, 1.1118)	0.253545	0.1394 (0.0196, 0.2591)	1.64614
Social indicators	vote_mun_1988	-0.0001 (-0.0062, 0.0059)	0.963658	-0.0239 (-0.0604, 0.0126)	0.707161	-0.0054 (-0.0101, -0.0007)	1.63344
	age0_1990	-0.0027 (-0.0115, 0.0062)	0.556124	0.0133 (-0.0376, 0.0642)	0.215889	-0.0029 (-0.0100, 0.0041)	0.383208
	age10_1990	-0.0069 (-0.0188, 0.0049)	0.251902	0.0477 (-0.0227, 0.1180)	0.738722	-0.0046 (-0.0139, 0.0048)	0.473482
	age20_1990	0.0044 (-0.005, 0.0139)	0.357463	0.0043 (-0.0463, 0.0549)	0.061294	0.0008 (-0.0068, 0.0085)	0.0778056
	age30_1990	0.0044 (-0.0073, 0.0161)	0.459156	-0.003 (-0.0724, 0.0664)	0.0303551	0.0043 (-0.0051, 0.0138)	0.432574
	age40_1990	-0.0119 (-0.0241, 0.0002)	0.0544537	0.0371 (-0.034, 0.1083)	0.514371	-0.0001 (-0.0098, 0.0096)	0.00882163
	age50_1990	-0.0002 (-0.0133, 0.0129)	0.972864	0.0007 (-0.0751, 0.0765)	0.006306	0.0056 (-0.0052, 0.0163)	0.50859
	age60_1990	0.0022 (-0.0071, 0.0114)	0.646285	-0.0365 (-0.0897, 0.0168)	0.750216	0.0004 (-0.0070, 0.0078)	0.0363109
	age70_1990	0.0047 (-0.0066, 0.016)	0.413893	-0.0368 (-0.1034, 0.0299)	0.558767	-0.0009 (-0.0099, 0.008)	0.0774924
	age80_1990	0.0071 (-0.0149, 0.029)	0.526297	-0.0222 (-0.1472, 0.1029)	0.138549	0.0033 (-0.0140, 0.0206)	0.150419
	age90_1990	0.0835 (-0.0617, 0.2288)	0.259859	-0.113 (-0.9385, 0.7125)	0.105475	0.0104 (-0.1055, 0.1264)	0.0655982
	under66_1990	-0.0021 (-0.0079, 0.0037)	0.474408	0.0174 (-0.016, 0.0509)	0.517314	0.0002 (-0.0043, 0.0048)	0.0372663
	over66_1990	0.0021 (-0.0037, 0.0079)	0.474569	-0.0174 (-0.0509, 0.016)	0.517424	-0.0002 (-0.0048, 0.0043)	0.0368372
	under18_1990	-0.0029 (-0.0088, 0.003)	0.3326	0.017 (-0.0171, 0.0512)	0.485199	-0.0023 (-0.007, 0.0023)	0.488368
	over18_1990	0.0029 (-0.003, 0.0088)	0.3326	-0.017 (-0.0512, 0.0171)	0.485199	0.0023 (-0.0023, 0.007)	0.488368
	edu1_1990	0.0008 (-0.003, 0.0045)	0.688584	-0.0161 (-0.0382, 0.006)	0.817964	0.0005 (-0.0025, 0.0035)	0.128339
	edu2_1990	0.0023 (-0.005, 0.0095)	0.536985	0.0042 (-0.0361, 0.0445)	0.0760559	-0.0014 (-0.0072, 0.0044)	0.194044
	edu3_1990	-0.0022 (-0.0116, 0.0071)	0.637435	0.0277 (-0.0278, 0.0833)	0.48471	-0.0018 (-0.0093, 0.0057)	0.194004
	edu4_1990	-0.0098 (-0.0273, 0.0078)	0.274884	0.0982 (0.0002, 0.1962)	1.27676	-0.0003 (-0.0139, 0.0133)	0.0139964
	edu5_1990	-0.0039 (-0.0155, 0.0076)	0.506265	0.0441 (-0.0167, 0.1048)	0.782066	0.0016 (-0.0072, 0.0104)	0.139761
	edu6_1990	-0.0641 (-0.1388, 0.0106)	0.0925974	0.1846 (-0.2179, 0.587)	0.420709	-0.0003 (-0.0599, 0.0594)	0.00314232
	unemp_1990	0.0053 (-0.0042, 0.0147)	0.273381	-0.0894 (-0.1522, -0.0266)	2.41905	-0.0008 (-0.0083, 0.0067)	0.0791792
	unemp2554_1990	0.0064 (-0.0038, 0.0167)	0.219697	-0.0935 (-0.1646, -0.0224)	2.17037	0.0003 (-0.008, 0.0085)	0.0233777
	unemp55_1990	0.0057 (-0.0025, 0.0138)	0.171913	-0.0392 (-0.0895, 0.011)	0.920013	0.0001 (-0.0063, 0.0065)	0.0081707
	unemp1824_1990	0.0033 (-0.0015, 0.0081)	0.176948	-0.0315 (-0.0608, -0.0021)	1.47072	-0.002 (-0.0058, 0.0018)	0.534105
	unempm_1990	0.0055 (-0.0025, 0.0135)	0.178967	-0.0785 (-0.1336, -0.0235)	2.43455	0.001 (-0.0054, 0.0074)	0.116948
	unempw_1990	0.0028 (-0.0075, 0.0131)	0.591807	-0.0755 (-0.1403, -0.0106)	1.74253	-0.0035 (-0.0117, 0.0047)	0.395418
	background1_1990	-0.1337 (-0.4683, 0.2009)	0.433737	0.5972 (-1.3152, 2.5096)	0.262939	-0.1249 (-0.3856, 0.1359)	0.458452
	background2_1990	0.0031 (-0.0586, 0.0647)	0.922633	0.1771 (-0.1436, 0.4978)	0.535588	0.0165 (-0.0292, 0.0621)	0.318421
	fcitizen_1990	0.0174 (-0.05, 0.0848)	0.61203	0.2221 (-0.1228, 0.5671)	0.656138	0.0200 (-0.0282, 0.0683)	0.380807
	evluth_1990	-0.0011 (-0.0067, 0.0045)	0.706976	-0.0018 (-0.0348, 0.0312)	0.0378608	-0.006 (-0.0104, -0.0017)	2.16628
	other_1990	0.01 (-0.0076, 0.0275)	0.265224	-0.0585 (-0.1993, 0.0824)	0.392476	0.0110 (-0.004, 0.0261)	0.823551
	house1_1990	0.003 (-0.0004, 0.0064)	0.0870951	-0.0105 (-0.0308, 0.0098)	0.511698	0.0011 (-0.0016, 0.0038)	0.370737
	house2_1990	0.0194 (0.0044, 0.0344)	0.0111813	-0.0481 (-0.1392, 0.0431)	0.528505	0.0061 (-0.0059, 0.018)	0.495741
	house3_1990	-0.0033 (-0.0131, 0.0064)	0.505324	0.0175 (-0.0411, 0.076)	0.253255	0.0019 (-0.006, 0.0097)	0.192742
	house4_1990	-0.0029 (-0.0063, 0.0005)	0.0993221	0.0118 (-0.0072, 0.0307)	0.646125	-0.0013 (-0.0041, 0.0014)	0.475126
	house5_1990	-0.0015 (-0.0063, 0.0034)	0.555226	-0.0047 (-0.0352, 0.0259)	0.116822	-0.0006 (-0.0047, 0.0034)	0.117564
	finsa_1990	0.0001 (-0.0033, 0.0034)	0.964429	-0.0118 (-0.0302, 0.0067)	0.629104	-0.0007 (-0.0023, 0.0009)	0.404979
	swe_1990	-0.0001 (-0.0035, 0.0033)	0.947494	0.0111 (-0.0077, 0.03)	0.571088	0.0007 (-0.0009, 0.0023)	0.400967
	netmig_1990	0.0006 (-0.0012, 0.0024)	0.52677	0.0001 (-0.0099, 0.0101)	0.00564117	-0.0003 (-0.0018, 0.0011)	0.192853
	crime11_1990	0 (-0.0008, 0.0009)	0.965114	0.0001 (-0.0048, 0.005)	0.0160265	0.0003 (-0.0004, 0.0009)	0.373316
	crime12_1990	-0.0019 (-0.0142, 0.0104)	0.760906	-0.0194 (-0.0946, 0.0558)	0.214112	0.0059 (-0.0038, 0.0156)	0.630318
	crime13_1990	-0.1126 (-0.3165, 0.0912)	0.278947	-0.3118 (-1.5582, 0.9346)	0.206346	0.1448 (-0.0124, 0.3019)	1.14796
	crime14_1990	0.0084 (-0.0265, 0.0433)	0.636991	-0.1295 (-0.3400, 0.0810)	0.643309	0.0072 (-0.020, 0.0343)	0.217896
	crime15_1990	-0.003 (-0.0052, -0.0007)	0.00901162	-0.0008 (-0.0143, 0.0126)	0.0436463	0.0010 (-0.0007, 0.0028)	0.584013
	crime16_1990	0.0026 (-0.0102, 0.0155)	0.686862	0.0381 (-0.043, 0.1193)	0.430954	-0.0079 (-0.0173, 0.0016)	0.988997
	crime02_1990	0.0017 (0.0003, 0.003)	0.0138484	-0.0026 (-0.0111, 0.0059)	0.264119	0.0005 (-0.0006, 0.0016)	0.422473
	vote_par_1991	-0.004 (-0.0122, 0.0043)	0.346487	0.0146 (-0.0369, 0.0661)	0.236064	-0.0079 (-0.014, -0.0018)	1.94591
	vote_par_1999	-0.001 (-0.0103, 0.0083)	0.825331	0.0282 (-0.0307, 0.0872)	0.455721	-0.0047 (-0.0116, 0.0022)	0.74307
	age0_2000	-0.0015 (-0.0108, 0.0078)	0.757997	0.0042 (-0.0486, 0.0569)	0.0573262	-0.0003 (-0.0076, 0.007)	0.0301925
	age10_2000	0.0011 (-0.0107, 0.013)	0.849859	-0.0140 (-0.0806, 0.0525)	0.167927	-0.0033 (-0.0127, 0.0062)	0.305169
	age20_2000	-0.0031 (-0.0104, 0.0042)	0.407717	0.0002 (-0.0388, 0.0391)	0.00264014	-0.0033 (-0.0091, 0.0025)	0.575
	age30_2000	-0.0045 (-0.0161, 0.0071)	0.44989	-0.0308 (-0.0978, 0.0363)	0.436451	0.0000 (-0.0092, 0.0092)	0.00175374
	age40_2000	0.0134 (-0.0026, 0.0293)	0.100632	-0.0851 (-0.1786, 0.0084)	1.13186	0.0035 (-0.0094, 0.0163)	0.224602
	age50_2000	-0.0113 (-0.0249, 0.0022)	0.100354	-0.0046 (-0.084, 0.0749)	0.0407941	-0.0039 (-0.0145, 0.0067)	0.323061
	age60_2000	0.0049 (-0.0063, 0.016)	0.394004	0.0505 (-0.0157, 0.1166)	0.870278	0.0053 (-0.0039, 0.0145)	0.589546
	age70_2000	0.0054 (-0.0041, 0.0149)	0.266806	0.0135 (-0.0411, 0.0682)	0.201934	0.0033 (-0.0044, 0.011)	0.400756
	age80_2000	0.0033 (-0.0146, 0.0213)	0.715314	0.0246 (-0.0774, 0.1266)	0.195391	0.0057 (-0.0088, 0.0201)	0.354959
	age90_2000	-0.0008 (-0.0832, 0.0815)	0.98398	0.1738 (-0.3396, 0.6871)	0.292292	0.0461 (-0.0209, 0.1132)	0.750009
	under66_2000	-0.0022 (-0.0073, 0.0028)	0.389658	-0.0089 (-0.0376, 0.0198)	0.26496	-0.002 (-0.0061, 0.0021)	0.4788
	over66_2000	0.0022 (-0.0028, 0.0073)	0.389658	0.0089 (-0.0198, 0.0376)	0.26496	0.002 (-0.0021, 0.0061)	0.4788
	under18_2000	0 (-0.006, 0.0061)	0.988794	-0.0015 (-0.0353, 0.0323)	0.0306267	-0.0006 (-0.0053, 0.0042)	0.086445
	over18_2000	0 (-0.0061, 0.006)	0.988964	0.0015 (-0.0324, 0.0353)	0.0305154	0.0006 (-0.0042, 0.0053)	0.0864534
	edu1_2000	0.0023 (-0.0014, 0.0061)	0.226694	0.0081 (-0.014, 0.0302)	0.324982	0.0014 (-0.0016, 0.0044)	0.438389
	edu2_2000	-0.0024 (-0.0101, 0.0054)	0.550194	-0.0279 (-0.0721, 0.0164)	0.664862	-0.0036 (-0.0098, 0.0026)	0.601472
	edu3_2000	-0.0059 (-0.0148, 0.0031)	0.198635	-0.0175 (-0.0704, 0.0354)	0.286426	-0.003 (-0.0103, 0.0043)	0.382625
	edu4_2000	-0.0037 (-0.0201, 0.0127)	0.658926	0.0316 (-0.0645, 0.1277)	0.284024	0.0013 (-0.0115, 0.0141)	0.0734658
	edu5_2000	-0.0025 (-0.0112, 0.0062)	0.578578	0.0009 (-0.0481, 0.0500)	0.0128234	-0.0002 (-0.0068, 0.0064)	0.0174063
	edu6_2000	-0.0127 (-0.0669, 0.0415)	0.645129	0.0271 (-0.2779, 0.3321)	0.064358	-0.0105 (-0.0526, 0.0316)	0.203246
	unemp_2000	0.005 (-0.0003, 0.0104)	0.0636595	-0.0341 (-0.0675, -0.0008)	1.39761	0.0024 (-0.0019, 0.0068)	0.566027
	unemp2554_2000	0.0051 (-0.0005, 0.0107)	0.0743595	-0.0351 (-0.0707, 0.0005)	1.33418	0.0023 (-0.0023, 0.0069)	0.484873
	unemp55_2000	0.0035 (-0.001, 0.008)	0.128736	-0.0143 (-0.041, 0.0123)	0.538248	0.0032 (-0.0004, 0.0068)	1.10994
	unemp1824_2000	0.0012 (-0.0022, 0.0045)	0.493682	-0.024 (-0.0443, -0.0037)	1.74688	-0.0003 (-0.003, 0.0024)	0.0823197
	unempm_2000	0.0044 (-0.0006, 0.0094)	0.0818839	-0.0325 (-0.0643, -0.0007)	1.41899	0.0029 (-0.0011, 0.007)	0.797983
	unempw_2000	0.0047 (-0.0006, 0.0099)	0.0807761	-0.0313 (-0.0639, 0.0013)	1.24588	0.0013 (-0.003, 0.0056)	0.250426
	background1_2000	0.0017 (-0.0908, 0.0941)	0.971489	-0.0698 (-0.5976, 0.4581)	0.100241	0.0216 (-0.0462, 0.0895)	0.273882
	background2_2000	0.0031 (-0.0149, 0.0211)	0.736687	0.0101 (-0.0917, 0.1119)	0.0723892	0.0092 (-0.0044, 0.0228)	0.731043
	fcitizen_2000	0.0039 (-0.0149, 0.0226)	0.687338	-0.0064 (-0.1154, 0.1026)	0.0416672	0.0102 (-0.0041, 0.0244)	0.787476
	evluth_2000	0.0019 (-0.003, 0.0069)	0.450708	0.0048 (-0.0239, 0.0336)	0.130058	-0.0032 (-0.007, 0.0006)	1.00089
	other_2000	0.006 (-0.0117, 0.0237)	0.504982	-0.0183 (-0.146, 0.1095)	0.109521	-0.002 (-0.0173, 0.0133)	0.0981054
	house1_2000	0.001 (-0.0021, 0.0041)	0.528874	0.0063 (-0.0113, 0.0238)	0.315038	0.0012 (-0.0012, 0.0037)	0.477105
	house2_2000	-0.004 (-0.0199, 0.012)	0.623806	-0.0613 (-0.1567, 0.0341)	0.690351	0.0047 (-0.0078, 0.0173)	0.336744
	house3_2000	-0.0071 (-0.0164, 0.0023)	0.140009	-0.0075 (-0.0651, 0.0502)	0.0973764	-0.0029 (-0.0102, 0.0045)	0.347283
	house4_2000	-0.0008 (-0.0047, 0.0031)	0.685566	-0.0076 (-0.0296, 0.0144)	0.3054	-0.0012 (-0.0043, 0.0018)	0.361296
	house5_2000	0.0018 (-0.0045, 0.008)	0.580158	0.0078 (-0.0309, 0.0466)	0.15835	-0.0012 (-0.0064, 0.004)	0.186117
	finsa_2000	-0.0008 (-0.0044, 0.0028)	0.654626	-0.0219 (-0.0426, -0.0012)	1.30969	-0.0003 (-0.0019, 0.0014)	0.122597
	swe_2000	0.0009 (-0.0028, 0.0047)	0.625217	0.0231 (0.0019, 0.0443)	1.35688	0.0002 (-0.0015, 0.0019)	0.0849914
	income1_2000	0.0021 (-0.0009, 0.0051)	0.178128	-0.007 (-0.0248, 0.0108)	0.354881	0.0007 (-0.0018, 0.0031)	0.228684
	income2_2000	0.0052 (-0.0039, 0.0144)	0.261123	0.0073 (-0.047, 0.0616)	0.101375	0.0033 (-0.0039, 0.0105)	0.427541
	income3_2000	-0.0085 (-0.0161, -0.0009)	0.0287333	-0.014 (-0.0591, 0.0312)	0.264463	-0.0050 (-0.0111, 0.0012)	0.952725
	income4_2000	-0.0014 (-0.0046, 0.0018)	0.38567	0.0085 (-0.009, 0.0260)	0.460857	-0.0003 (-0.0027, 0.0022)	0.0771512
	netmig_2000	-0.0002 (-0.0022, 0.0018)	0.815034	-0.0060 (-0.0184, 0.0064)	0.504256	0.0014 (-0.0001, 0.0029)	1.23125
	poverty_2000	0.0042 (-0.001, 0.0093)	0.110346	-0.0334 (-0.0676, 0.0008)	1.32122	0.0021 (-0.0021, 0.0063)	0.492553
	crime11_2000	-0.001 (-0.0023, 0.0002)	0.107335	-0.0005 (-0.0076, 0.0066)	0.0516597	0.0003 (-0.0007, 0.0012)	0.235518
	crime12_2000	-0.0013 (-0.0158, 0.0132)	0.857064	-0.0551 (-0.1423, 0.0321)	0.668819	0.0123 (0.0007, 0.0238)	1.4253
	crime13_2000	0.0447 (-0.1306, 0.22)	0.617556	0.096 (-0.8188, 1.0107)	0.0765697	0.0345 (-0.1000, 0.1690)	0.211192
	crime14_2000	0.0069 (-0.0112, 0.025)	0.454117	0.011 (-0.0503, 0.0723)	0.134512	0.0040 (-0.0101, 0.0180)	0.236475
	crime15_2000	-0.002 (-0.0047, 0.0006)	0.136094	0.0071 (-0.0042, 0.0185)	0.626279	0.0003 (-0.0018, 0.0024)	0.112117
	crime16_2000	0.0001 (-0.0102, 0.0103)	0.992202	-0.0206 (-0.0828, 0.0415)	0.307954	0.0073 (-0.0010, 0.0155)	1.07139
	crime02_2000	0.0006 (-0.0006, 0.0019)	0.302088	0.0001 (-0.0069, 0.0071)	0.00959815	-0.0005 (-0.0015, 0.0004)	0.598452
	vote_mun_2000	0.0005 (-0.0046, 0.0056)	0.850471	-0.0048 (-0.0352, 0.0255)	0.122795	-0.0010 (-0.0050, 0.0029)	0.218125
	vote_mun_2004	-0.0046 (-0.0113, 0.0021)	0.175909	-0.015 (-0.0561, 0.026)	0.328549	/	/
	age0_2006	-0.0023 (-0.0106, 0.0059)	0.581383	-0.0038 (-0.0512, 0.0435)	0.0587938	/	/
	age10_2006	-0.003 (-0.0128, 0.0069)	0.556618	-0.0281 (-0.0843, 0.0282)	0.483277	/	/
	age20_2006	-0.0004 (-0.0038, 0.0031)	0.840165	0.0126 (-0.0092, 0.0344)	0.574099	/	/
	age30_2006	-0.002 (-0.0123, 0.0083)	0.706361	0.0331 (-0.0259, 0.092)	0.562104	/	/
	age40_2006	-0.0008 (-0.013, 0.0114)	0.895614	-0.0456 (-0.1178, 0.0266)	0.664039	/	/
	age50_2006	0.0069 (-0.0044, 0.0183)	0.229003	-0.063 (-0.1326, 0.0067)	1.11957	/	/
	age60_2006	0.0011 (-0.0106, 0.0128)	0.852883	0.013 (-0.0552, 0.0811)	0.149372	/	/
	age70_2006	0.0047 (-0.005, 0.0144)	0.339664	-0.0075 (-0.0641, 0.0491)	0.0998654	/	/
	age80_2006	0.0002 (-0.0136, 0.0139)	0.98127	-0.0183 (-0.0987, 0.062)	0.184689	/	/
	age90_2006	-0.0068 (-0.0684, 0.0548)	0.828785	0.0102 (-0.3539, 0.3744)	0.0195001	/	/
	under66_2006	-0.0016 (-0.0063, 0.0032)	0.516998	0.0026 (-0.0248, 0.0300)	0.0691948	/	/
	over66_2006	0.0016 (-0.0032, 0.0063)	0.516816	-0.0026 (-0.0300, 0.0248)	0.0693279	/	/
	under18_2006	-0.0015 (-0.0063, 0.0033)	0.532525	-0.0077 (-0.035, 0.0197)	0.235306	/	/
	over18_2006	0.0015 (-0.0033, 0.0063)	0.532713	0.0077 (-0.0197, 0.035)	0.235145	/	/
	edu1_2006	0.0004 (-0.0035, 0.0042)	0.855802	-0.0005 (-0.0240, 0.0230)	0.0155676	/	/
	edu2_2006	-0.0004 (-0.0062, 0.0055)	0.902114	-0.0197 (-0.0597, 0.0203)	0.479039	/	/
	edu3_2006	-0.0022 (-0.0134, 0.009)	0.697312	-0.0335 (-0.1010, 0.0340)	0.479843	/	/
	edu4_2006	0.0026 (-0.0098, 0.015)	0.682687	0.0398 (-0.0348, 0.1145)	0.530675	/	/
	edu5_2006	-0.0002 (-0.0071, 0.0068)	0.965785	0.0201 (-0.0193, 0.0595)	0.489782	/	/
	edu6_2006	-0.0166 (-0.0565, 0.0232)	0.414157	0.0556 (-0.1723, 0.2835)	0.197465	/	/
	unemp_2006	0.0077 (0.0005, 0.0148)	0.0367789	-0.0254 (-0.0692, 0.0185)	0.60055	/	/
	unemp2554_2006	0.0066 (-0.0011, 0.0142)	0.0944405	-0.0258 (-0.0724, 0.0209)	0.563971	/	/
	unemp55_2006	0.0072 (0.0013, 0.0131)	0.0168677	-0.0102 (-0.046, 0.0256)	0.239929	/	/
	unemp1824_2006	0.0063 (0.0016, 0.0109)	0.00855116	-0.021 (-0.0496, 0.0077)	0.838945	/	/
	unempm_2006	0.0085 (0.0018, 0.0152)	0.0128925	-0.0105 (-0.0508, 0.0298)	0.215835	/	/
	unempw_2006	0.006 (-0.0012, 0.0131)	0.10049	-0.0341 (-0.0776, 0.0095)	0.92878	/	/
	background1_2006	-0.0096 (-0.057, 0.0378)	0.690533	0.1522 (-0.0906, 0.395)	0.631261	/	/
	background2_2006	-0.0011 (-0.012, 0.0098)	0.843724	0.0474 (-0.013, 0.1077)	0.872518	/	/
	fcitizen_2006	0.0001 (-0.0126, 0.0129)	0.985581	0.0506 (-0.0214, 0.1226)	0.748491	/	/
	evluth_2006	0.0009 (-0.0031, 0.0048)	0.670645	-0.0254 (-0.0486, -0.0022)	1.483	/	/
	other_2006	0.0085 (-0.0106, 0.0276)	0.381626	0.0267 (-0.0934, 0.1469)	0.176636	/	/
	house1_2006	0.0016 (-0.0009, 0.0041)	0.208857	0.0114 (-0.0028, 0.0256)	0.939326	/	/
	house2_2006	-0.0046 (-0.0217, 0.0125)	0.598273	0.0337 (-0.0671, 0.1346)	0.289413	/	/
	house3_2006	-0.0033 (-0.0121, 0.0055)	0.46507	-0.0487 (-0.1007, 0.0033)	1.18806	/	/
	house4_2006	-0.0016 (-0.0052, 0.002)	0.378308	-0.0151 (-0.0357, 0.0055)	0.83251	/	/
	house5_2006	-0.0044 (-0.012, 0.0031)	0.24761	-0.0113 (-0.0606, 0.038)	0.188749	/	/
	finsa_2006	-0.0013 (-0.0051, 0.0025)	0.499954	-0.0231 (-0.0422, -0.0041)	1.63495	/	/
	swe_2006	0.0019 (-0.0023, 0.0061)	0.372141	0.0216 (0.0011, 0.0420)	1.29281	/	/
	income1_2006	0.0017 (-0.0014, 0.0048)	0.286364	-0.0062 (-0.0244, 0.012)	0.296301	/	/
	income2_2006	0.0052 (-0.0054, 0.0158)	0.334161	0.0120 (-0.0505, 0.0746)	0.151161	/	/
	income3_2006	-0.0073 (-0.0154, 0.0007)	0.0748206	-0.0110 (-0.0583, 0.0363)	0.188298	/	/
	income4_2006	-0.0014 (-0.0048, 0.0021)	0.445651	0.0080 (-0.0117, 0.0276)	0.366284	/	/
	netmig_2006	-0.0003 (-0.0014, 0.0008)	0.59778	0.0036 (-0.0021, 0.0093)	0.634027	/	/
	poverty_2006	0.0013 (-0.0031, 0.0056)	0.563962	-0.0003 (-0.0251, 0.0245)	0.00943432	/	/
	crime11_2006	-0.0004 (-0.002, 0.0011)	0.587986	0.0049 (-0.0039, 0.0136)	0.554824	/	/
	crime12_2006	-0.0023 (-0.0168, 0.0122)	0.756546	0.0300 (-0.0554, 0.1155)	0.309605	/	/
	crime13_2006	0.0314 (-0.0126, 0.0753)	0.161632	-0.1141 (-0.4006, 0.1725)	0.376717	/	/
	crime14_2006	-0.0131 (-0.0395, 0.0133)	0.331158	0.1354 (-0.0187, 0.2895)	1.06531	/	/
	crime15_2006	-0.0004 (-0.0029, 0.0021)	0.749689	0.0075 (-0.0058, 0.0208)	0.551539	/	/
	crime16_2006	0.0035 (-0.0052, 0.0123)	0.432392	0.0023 (-0.0352, 0.0398)	0.0423874	/	/
	crime02_2006	0.0004 (-0.0009, 0.0017)	0.543448	0.0069 (0.0002, 0.0136)	1.29552	/	/
	vote_par_2007	-0.0029 (-0.0126, 0.0067)	0.552238	0.0475 (-0.0092, 0.1042)	0.985378	/	/

### Sheet: Supplementary Table 3
Supplementary Table 3: Univariate twin models of GBI score in both sexes
Model	Estimates of variance components (standardized)			AIC
	A	D	E
Male (350 twin pairs) in young adulthood
ADE	0.29	0.12	0.59	3898.73
AE	0.41	/	0.59	3896.89
E	/	/	1	3934.11
Female (496 twin pairs) in young adulthood
ADE	0.55	0.03	0.42	5884.47
AE	0.58	/	0.42	5882.48
E	/	/	1	6003.72
Male (611 twin pairs) at age 17
ADE	0.11	0.32	0.57	6767.14
AE	0.39	/	0.61	6767.35
E	/	/	1	6815.77
Female (669 twin pairs) at age 17
ADE	0.47	0.0762089	0.453052	7995.32
AE	0.55	/	0.45	7993.48
E	/	/	1	8127.77

### Sheet: Supplementary Table 4
Supplementary Table 4: Sex-limitation saturated bivariate model fit comparisons. The mode comparison is via likelihood test.
Model	Estimated parameters (ep)	-2 loglikelihood (-2ll)	Degree of freedom (df)	Akaike's Information Criterion (AIC)	Difference of -2ll	Difference of df	Two-sided P value
For log-transformed GBI score in young adulthood (1200 twin pairs)
Saturated	65	12027.1	4735	12157.1	Ref.
Equal mean and variance across twin order, zygosity, and pairs' same/opposite sex	33	12076.3	4767	12142.3	49.1867	32	0.0266575
Equal mean and variance across twin order, zygosity, pairs' same/opposite sex, and sex	29	12109	4771	12167	81.9157	36	<0.001
For log-transformed GBI score at age 17(1885 twin pairs)
Saturated	65	18340.1	7475	18470.1	Ref.
Equal mean and variance across twin order, zygosity, and pairs' same/opposite sex	33	18485.1	7507	18551.1	144.942	32	<0.001
Equal mean and variance across twin order, zygosity, pairs' same/opposite sex, and sex	29	18559.6	7511	18617.6	219.49	36	<0.001

### Sheet: Supplementary Table 5
Supplementary Table 5: Bivariate Cholesky AE models for the exposome score and log-transformed GBI score in both sexes
Model	Standardized variance (95% CI)				Pathway coefficient (95% CI)
	Aexposome	AGBI	Eexposome	EGBI	a11	a12	a13	e11	e12	e13
In young adulthood
Male	0.68 (0.61, 0.74)	0.49 (0.38, 0.58)	0.32 (0.26, 0.39)	0.51 (0.42, 0.62)	0.81 (0.74, 0.89)	-0.11 (-0.20, -0.02)	-0.59 (-0.67, -0.51)	-0.55 (-0.61, -0.50)	0.05 (-0.03, 0.13)	-0.61 (-0.67, -0.55)
Female	0.75 (0.70, 0.79)	0.50 (0.42, 0.58)	0.25 (0.21, 0.30)	0.50 (0.42, 0.58)	0.85 (0.79, 0.91)	-0.20 (-0.27, -0.13)	0.58 (0.51, 0.64)	0.49 (0.46, 0.53)	-0.06 (-0.13, 0.01)	-0.60 (-0.65, -0.55)
At age 17
Male	0.74 (0.70, 0.78)	0.36 (0.27, 0.45)	0.26 (0.22, 0.30)	0.64 (0.55, 0.73)	-0.84 (-0.89, -0.79)	0.18 (0.11, 0.24)	0.46 (0.39, 0.53)	-0.50 (-0.53, -0.46)	0.13 (0.06, 0.20)	-0.64 (-0.69, -0.60)
Female	0.78 (0.75, 0.81)	0.56 (0.50, 0.62)	0.22 (0.19, 0.25)	0.44 (0.38, 0.50)	-0.86 (-0.91, -0.82)	0.24 (0.19, 0.30)	0.55 (0.50, 0.60)	0.46 (0.43, 0.49)	-0.07 (-0.12, -0.02)	-0.52 (-0.56, -0.49)

### Sheet: Supplementary Table 6
Supplementary Table 6: Association of selected exposures with log-transformed GBI score in young adulthood using MMRM
Exposure variable	Log-transformed GBI score in young adulthood
	Adjusted coefficient (95% CI) a	Q value
freq_trip_A12
A few times a week or more frequent	ref.
A few times a month (freq_trip_A12$2)	0.05 (-0.02, 0.13)	0.157231
A few times a year or never (freq_trip_A12$3)	0.19 (0.09, 0.28)	0.000135059
daily_A14
Always	ref.
Usually (daily_A14$2)	0.13 (0.06, 0.19)	0.000135059
Sometimes or rarely (s5a_dail_age14$3)	0.15 (0.04, 0.27)	0.0110783
talk_A14
Always	ref.
Usually (talk_A14$2)	0.02 (-0.05, 0.08)	0.591
Sometimes or rarely (talk_A14$3)	0.28 (0.16, 0.41)	1.70074e-05
money_A14
Always	ref.
Usually (money_A14$2)	0.10 (0.03, 0.17)	0.00432727
Sometimes or rarely (money_A14$3)	0.23 (0.14, 0.32)	2.18667e-06
warm_A14
Completely	ref.
Quite well (warm_A14$2)	0.08 (0.02, 0.14)	0.0163333
Somewhat or only little or not at all (warm_A14$3)	0.26 (0.16, 0.36)	1.26e-06
support_A14
Completely	ref.
Quite well (support_A14$2)	0.11 (0.04, 0.17)	0.00325581
Somewhat or only little or not at all (support_A14$3)	0.28 (0.19, 0.37)	6.72e-09
trust_A14
Completely	ref.
Quite well (trust_A14$2)	0.11 (0.05, 0.18)	0.00119
Somewhat or only little or not at all (trust_A14$3)	0.28 (0.19, 0.37)	6.72e-09
open_A14
Completely	ref.
Quite well (open_A14$2)	0.11 (0.04, 0.18)	0.00325581
Somewhat or only little or not at all (open_A14$3)	0.21 (0.13, 0.3)	3.30909e-06
unfair_A14
Completely or quite well or somewhat	ref.
Only little (unfair_A14$2)	-0.08 (-0.16, 0.00)	0.0581961
Not at all (unfair_A14$3)	-0.18 (-0.27, -0.10)	2.70345e-05
conflict_A14
Completely or quite well or somewhat	ref.
Only little (conflict_A14$2)	-0.21 (-0.28, -0.14)	5.16923e-08
Not at all (conflict_A14$3)	-0.29 (-0.37, -0.20)	1.02667e-09
freq_sport_A14
A few times a week or more frequent	ref.
A few times a month (freq_sport_A14$2)	0.06 (-0.03, 0.15)	0.218717
A few times in 6 months (freq_sport_A14$3)	0.10 (0.01, 0.19)	0.03472
Never (freq_sport_A14$4)	0.16 (0.07, 0.24)	0.000451111
sat_mon_A14
Completely	ref.
Mainly yes (sat_mon_A14$2)	0.13 (0.06, 0.20)	0.000208
Somewhat or mainly no or not at all (sat_mon_A14$3)	0.28 (0.18, 0.39)	6.58824e-07
sat_dad_A14
Completely	ref.
Mainly yes (sat_dad_A14$2)	0.14 (0.07, 0.21)	6.14194e-05
Somewhat or mainly no or not at all (sat_dad_A14$3)	0.26 (0.17, 0.35)	6.4e-08
warm_A17
Completely	ref.
Quite well (warm_A17$2)	0.03 (-0.04, 0.09)	0.393018
Not at all or only little or somewhat (warm_A17$3)	0.28 (0.18, 0.38)	5.16923e-08
support_A17
Completely	ref.
Quite well (support_A17$2)	0.16 (0.09, 0.23)	2.6e-05
Not at all or only little or somewhat (support_A17$3)	0.31 (0.23, 0.40)	1.68e-11
trust_A17
Completely	ref.
Quite well (trust_A17$2)	0.14 (0.07, 0.21)	0.00013125
Not at all or only little or somewhat (trust_A17$3)	0.32 (0.24, 0.41)	5.6e-12
open_A17
Completely	ref.
Quite well (open_A17$2)	0.11 (0.03, 0.18)	0.00908444
Somewhat (open_A17$3)	0.16 (0.07, 0.25)	0.00052973
Not at all or only little (open_A17$4)	0.33 (0.21, 0.46)	5.95e-07
unfair_A17
Completely or quite well or somewhat	ref.
Only little (unfair_A17$2)	-0.24 (-0.33, -0.15)	1.09053e-06
Not at all (unfair_A17$3)	-0.40 (-0.5, -0.31)	9.52e-15
conflict_A17
Completely or quite well or somewhat	ref.
Only little (conflict_A17$2)	-0.16 (-0.23, -0.09)	8.512e-06
Not at all (conflict_A17$3)	-0.32 (-0.40, -0.23)	3.808e-11
indifferent_A17
Completely or quite well or somewhat	ref.
Only little (indifferent_A17$2)	-0.24 (-0.39, -0.10)	0.00119
Not at all (indifferent_A17$3)	-0.37 (-0.50, -0.24)	8.21333e-08
sat_mon_A17
Completely	ref.
Mainly yes (sat_mon_A17$2)	0.12 (0.05, 0.18)	0.000530526
Somewhat or mainly no or not at all (sat_mon_A17$3)	0.30 (0.21, 0.39)	2.64e-09
sat_dad_A17
Completely	ref.
Mainly yes (sat_dad_A17$2)	0.17 (0.10, 0.24)	4.2e-06
Somewhat or mainly no or not at all (sat_dad_A17$3)	0.31 (0.22, 0.39)	1.68e-11
popular_1_A14
Very or somewhat popular	ref.
Only a litte or not at all	0.17 (0.10, 0.25)	4.13913e-06
sat_friend_A14
Completely	ref.
Mainly yes (sat_friend_A14$2)	0.16 (0.10, 0.22)	9.95556e-07
Somewhat or mainly no or not at all (sat_friend_A14$3)	0.42 (0.29, 0.56)	6.37e-09
sat_school_A14
Completely	ref.
Mainly yes (sat_school_A14$2)	0.10 (0.02, 0.18)	0.0154894
Somewhat or mainly no or not at all (sat_school_A14$3)	0.21 (0.12, 0.30)	9.47692e-06
sat_teacher_A14
Completely	ref.
Mainly yes (sat_teacher_A14$2)	0.05 (-0.03, 0.13)	0.236444
Somewhat or mainly no or not at all (sat_teacher_A14$3)	0.19 (0.10, 0.28)	3.92e-05
sat_studywork_A17
Completely	ref.
Mainly yes (sat_studywork_A17$2)	0.11 (0.01, 0.20)	0.0342857
Somewhat (sat_studywork_A17$3)	0.17 (0.07, 0.27)	0.00163902
Mainly no or not at all (sat_studywork_A17$4)	0.38 (0.26, 0.51)	1.98545e-08
a Adjusted for sex, zygocity, smoking, secondary level school, work, parental education, and age which provided the GBI assessment in young adulthood

### Sheet: Supplementary Table 7
Supplementary table 7: number of participants with missing data in ExWAS for each outcome
Source	Domain	Exposure variable	Missing (N.) in ExWAS of
			GBI in young adulthood	Incidence of MDD in young adulthood	GBI at age 17
Finnish Meteorological Institute	Air pollution	SO2_A13	10	7	15
		NO2_A13	19	7	15
		SO2_A16	31	7	26
		NO2_A16	10	7	26
		SO2_A20	19	10	/
		NO2_A20	31	10	/
		PM10_A20	31	10	/
Equal-life enrichment	Building	built_ghs_300_1990	542	194	687
		built_ghs_500_1990	422	145	529
		built_ghs_300_2000	449	149	578
		built_ghs_500_2000	360	107	466
		built_isa_100_2006	158	58	/
		built_isa_300_2006	112	35	/
		built_isa_500_2006	88	30	/
	Blue and green spaces	ndvi_5yrs_all_100_1990	79	33	97
		ndvi_5yrs_greenest_100_1990	79	33	97
		ndvi_5yrs_all_300_1990	79	33	97
		ndvi_5yrs_greenest_300_1990	79	33	97
		ndvi_5yrs_all_500_1990	79	33	97
		ndvi_5yrs_greenest_500_1990	79	33	97
		msavi_5yrs_all_100_1990	79	33	97
		msavi_5yrs_greenest_100_1990	79	33	97
		msavi_5yrs_all_300_1990	79	33	97
		msavi_5yrs_greenest_300_1990	79	33	97
		msavi_5yrs_all_500_1990	79	33	97
		msavi_5yrs_greenest_500_1990	79	33	97
		item_blue_clc_2000	12	4	15
		dist_green_clc_2000	12	4	15
		size_green_clc_2000	12	4	15
		dist_blue_clc_2000	12	4	15
		size_blue_clc_2000	12	4	15
		treecover_2000_100	27	14	34
		treecover_2000_300	15	5	19
		treecover_2000_500	15	5	19
		ndvi_5yrs_all_100_2000	12	4	15
		ndvi_5yrs_greenest_100_2000	12	4	15
		ndvi_5yrs_all_300_2000	12	4	15
		ndvi_5yrs_greenest_300_2000	12	4	15
		ndvi_5yrs_all_500_2000	12	4	15
		ndvi_5yrs_greenest_500_2000	12	4	15
		msavi_5yrs_all_100_2000	12	4	15
		msavi_5yrs_greenest_100_2000	12	4	15
		msavi_5yrs_all_300_2000	12	4	15
		msavi_5yrs_greenest_300_2000	12	4	15
		msavi_5yrs_all_500_2000	12	4	15
		msavi_5yrs_greenest_500_2000	12	4	15
		treecover_2005_100	49	22	/
		treecover_2005_300	38	14	/
		treecover_2005_500	38	14	/
		item_green_ua_2006	43	16	/
		item_major_green_ua_2006	43	16	/
		item_blue_clc_2006	43	16	/
		dist_green_clc_2006	43	16	/
		size_green_clc_2006	43	16	/
		dist_blue_clc_2006	43	16	/
		size_blue_clc_2006	43	16	/
		ndvi_5yrs_all_100_2006	43	16	/
		ndvi_5yrs_greenest_100_2006	43	16	/
		ndvi_5yrs_all_300_2006	43	16	/
		ndvi_5yrs_greenest_300_2006	43	16	/
		ndvi_5yrs_all_500_2006	43	16	/
		ndvi_5yrs_greenest_500_2006	43	16	/
		msavi_5yrs_all_100_2006	43	16	/
		msavi_5yrs_greenest_100_2006	43	16	/
		msavi_5yrs_all_300_2006	43	16	/
		msavi_5yrs_greenest_300_2006	43	16	/
		msavi_5yrs_all_500_2006	43	16	/
		msavi_5yrs_greenest_500_2006	43	16	/
	Population density	pop_ghs_100_1990	79	33	97
		pop_ghs_300_1990	79	33	97
		pop_ghs_500_1990	79	33	97
		pop_wp_100_2000	12	4	15
		pop_wp_300_2000	12	4	15
		pop_wp_500_2000	12	4	15
		pop_ghs_100_2000	12	4	15
		pop_ghs_300_2000	12	4	15
		pop_ghs_500_2000	12	4	15
		pop_wp_100_2006	43	16	/
		pop_wp_300_2006	43	16	/
		pop_wp_500_2006	43	16	/
	Geocoordinates	ne_dem_100_1990	79	33	97
		ne_dem_300_1990	79	33	97
		ne_dem_500_1990	79	33	97
		ne_slo_100_1990	79	33	97
		ne_slo_300_1990	79	33	97
		ne_slo_500_1990	79	33	97
		ne_dem_100_2000	12	4	15
		ne_dem_300_2000	12	4	15
		ne_dem_500_2000	12	4	15
		ne_slo_100_2000	12	4	15
		ne_slo_300_2000	12	4	15
		ne_slo_500_2000	12	4	15
		ne_dem_100_2006	43	16	/
		ne_dem_300_2006	43	16	/
		ne_dem_500_2006	43	16	/
		ne_slo_100_2006	43	16	/
		ne_slo_300_2006	43	16	/
		ne_slo_500_2006	43	16	/
Geocode		lat_1990	79	33	97
		lat_2000	12	4	15
		lat_2006	43	16	/
FinnTwin12 questionnaires (parent reported)	Prenatal exposures	preg_smok_m_report	74	14	128
		preg_drink_m_report	62	11	107
		nega_preg_m_report	103	31	160
		pre_bmi_cat	121	31	142
		gwg_cat	369	130	497
		Agebirth_m_report	40	6	51
		Agebirth_f_report	320	94	419
	Passive smoking	psmok_A1	76	38	108
		psmok_A1_6	61	30	96
		psmok_A11_12	62	25	100
	Family and parents	fam_comp_A12	565	180	/
		adult_fam_comp_A12	565	180	/
		kid_fam_comp_A12	565	180	/
		sib_fam_comp_A12	565	180	/
		sat_kid_f_report	344	103	451
		sat_fam_f_report	377	120	504
		sat_kid_m_report	54	8	69
		sat_fam_m_report	63	13	82
		occup_m	55	17	67
		shiftwork_m	187	#N/A	/
		occup_f	336	100	450
		shiftwork_f	467	#N/A	/
		pet	119	52	187
		apt	63	27	93
		apt_size	284	106	429
FinnTwin12 questionnaires (self-reported)		freq_discuss_A12	21	8	35
		freq_art_A12	33	13	43
		freq_sport_A12	39	14	55
		freq_hobby_A12	48	22	70
		freq_trip_A12	44	21	56
		freq_activity_A12	33	11	50
		daily_A12	3	2	7
		hobby_A12	9	5	9
		nohome_A12	4	2	6
		opinion_A12	8	4	14
		encourage_A12	563	180	/
		independent_A12	568	181	/
		punish_A12	568	180	/
		talk_A12	561	178	/
		warm_A12	15	5	21
		support_A12	26	8	33
		trust_A12	27	9	33
		open_A12	36	14	43
		strict_A12	33	11	43
		unfair_A12	37	14	45
		conflict_A12	35	10	43
		indifferent_A12	33	14	49
		sat_mon_A12	22	2	30
		sat_dad_A12	64	16	78
		fam_comp_A14	159	52	44
		daily_A14	160	49	55
		hobby_A14	159	49	51
		nohome_A14	160	47	50
		opinion_A14	173	52	64
		appraisal_A14	198	61	104
		independent_A14	232	75	151
		punish_A14	189	55	102
		talk_A14	171	49	71
		money_A14	168	50	59
		din_wday_A14	153	44	38
		din_wend_A14	154	45	41
		warm_A14	176	52	80
		support_A14	179	49	89
		trust_A14	186	52	92
		open_A14	197	62	115
		strict_A14	195	57	113
		unfair_A14	200	56	116
		conflict_A14	199	61	117
		indifferent_A14	191	57	114
		parenthome_A14	209	73	125
		freq_discuss_A14	191	62	90
		freq_art_A14	197	63	97
		freq_sport_A14	206	67	112
		freq_hobby_A14	205	70	109
		freq_trip_A14	217	68	120
		freq_activity_A14	202	66	100
		sat_mon_A14	183	51	83
		sat_dad_A14	236	80	146
		fam_comp_A17	312	115	37
		warm_A17	303	113	16
		support_A17	306	115	21
		trust_A17	306	113	25
		open_A17	307	116	23
		strict_A17	309	117	28
		unfair_A17	312	116	34
		conflict_A17	309	115	28
		indifferent_A17	309	114	26
		sat_mon_A17	322	117	39
		sat_dad_A17	356	136	85
	Friend and romantic relationships	timeplace1_A12	40	16	38
		timeplace2_A12	51	18	54
		timeplace3_A12	43	17	55
		sat_friend_A12	12	1	20
		timeplace1_A14	202	67	111
		timeplace2_A14	220	79	140
		timeplace3_A14	201	59	102
		leisure_friend_A14	160	46	47
		bad_friend_A14	159	47	51
		popular_1_A14	230	75	149
		popular_2_A14	315	115	255
		sat_friend_A14	167	52	60
		freetime_1_A14	157	46	41
		freetime_2_A14	157	46	41
		freetime_3_A14	157	46	41
		dating_A17	297	109	4
		freetime_1_A17	299	112	7
		freetime_2_A17	299	112	7
		freetime_3_A17	299	112	7
	School and teachers	sat_school_A12	11	3	16
		sat_teacher_A12	10	3	14
		sat_school_A14	175	54	71
		sat_teacher_A14	181	53	82
		diff_school_A17	365	138	103
		sat_studywork_A17	303	111	13
	Stressful life events	stress_1_A14	165	51	57
		stress_2_A14	166	52	61
		stress_3_A14	183	58	84
		stress_4_A14	170	54	62
		stress_5_A14	182	55	75
		stress_6_A14	175	54	67
		stress_7_A14	182	55	80
		stress_8_A14	174	55	63
		stress_9_A14	170	52	67
		stress_10_A14	168	54	60
		stress_11_A14	186	60	78
		stress_12_A14	173	55	71
		stress_13_A14	181	52	72
		stress_14_A14	182	59	76
		stress_15_A14	168	52	57
		stress_felt_A14	275	93	214
Statistics Finland	Social indicators	vote_mun_1988	95	32	125
		age0_1990	79	33	97
		age10_1990	79	33	97
		age20_1990	79	33	97
		age30_1990	79	33	97
		age40_1990	79	33	97
		age50_1990	79	33	97
		age60_1990	79	33	97
		age70_1990	79	33	97
		age80_1990	79	33	97
		age90_1990	79	33	97
		under66_1990	79	33	97
		over66_1990	79	33	97
		under18_1990	79	33	97
		over18_1990	79	33	97
		edu1_1990	79	33	97
		edu2_1990	79	33	97
		edu3_1990	79	33	97
		edu4_1990	79	33	97
		edu5_1990	79	33	97
		edu6_1990	79	33	97
		unemp_1990	79	33	97
		unemp2554_1990	79	33	97
		unemp55_1990	327	122	436
		unemp1824_1990	357	137	474
		unempm_1990	84	36	103
		unempw_1990	96	36	115
		background1_1990	79	33	97
		background2_1990	79	33	97
		fcitizen_1990	79	33	97
		evluth_1990	79	33	97
		other_1990	79	33	97
		house1_1990	79	33	97
		house2_1990	79	33	97
		house3_1990	79	33	97
		house4_1990	79	33	97
		house5_1990	79	33	97
		finsa_1990	79	33	97
		swe_1990	79	33	97
		netmig_1990	79	33	97
		crime11_1990	79	33	99
		crime12_1990	79	33	99
		crime13_1990	79	33	99
		crime14_1990	79	33	99
		crime15_1990	79	33	99
		crime16_1990	79	33	99
		crime02_1990	79	33	99
		vote_par_1991	63	22	74
		vote_par_1999	13	3	14
		age0_2000	14	4	16
		age10_2000	14	4	16
		age20_2000	14	4	16
		age30_2000	14	4	16
		age40_2000	14	4	16
		age50_2000	14	4	16
		age60_2000	14	4	16
		age70_2000	14	4	16
		age80_2000	14	4	16
		age90_2000	14	4	16
		under66_2000	14	4	16
		over66_2000	14	4	16
		under18_2000	14	4	16
		over18_2000	14	4	16
		edu1_2000	14	4	16
		edu2_2000	14	4	16
		edu3_2000	14	4	16
		edu4_2000	14	4	16
		edu5_2000	14	4	16
		edu6_2000	14	4	16
		unemp_2000	16	4	18
		unemp2554_2000	16	4	18
		unemp55_2000	268	90	346
		unemp1824_2000	402	126	537
		unempm_2000	23	5	23
		unempw_2000	50	12	53
		background1_2000	14	4	16
		background2_2000	14	4	16
		fcitizen_2000	14	4	16
		evluth_2000	14	4	16
		other_2000	14	4	16
		house1_2000	14	4	16
		house2_2000	14	4	16
		house3_2000	14	4	16
		house4_2000	14	4	16
		house5_2000	14	4	16
		finsa_2000	14	4	16
		swe_2000	14	4	16
		income1_2000	14	4	16
		income2_2000	14	4	16
		income3_2000	14	4	16
		income4_2000	14	4	16
		netmig_2000	12	4	15
		poverty_2000	31	8	29
		crime11_2000	12	4	26
		crime12_2000	12	4	26
		crime13_2000	12	4	26
		crime14_2000	12	4	26
		crime15_2000	12	4	26
		crime16_2000	12	4	26
		crime02_2000	12	4	26
		vote_mun_2000	12	4	26
		vote_mun_2004	30	8	/
		age0_2006	43	16	/
		age10_2006	43	16	/
		age20_2006	43	16	/
		age30_2006	43	16	/
		age40_2006	43	16	/
		age50_2006	43	16	/
		age60_2006	43	16	/
		age70_2006	43	16	/
		age80_2006	43	16	/
		age90_2006	43	16	/
		under66_2006	43	16	/
		over66_2006	43	16	/
		under18_2006	43	16	/
		over18_2006	43	16	/
		edu1_2006	43	16	/
		edu2_2006	43	16	/
		edu3_2006	43	16	/
		edu4_2006	43	16	/
		edu5_2006	43	16	/
		edu6_2006	43	16	/
		unemp_2006	43	16	/
		unemp2554_2006	44	16	/
		unemp55_2006	122	42	/
		unemp1824_2006	265	97	/
		unempm_2006	50	17	/
		unempw_2006	71	21	/
		background1_2006	43	16	/
		background2_2006	43	16	/
		fcitizen_2006	43	16	/
		evluth_2006	43	16	/
		other_2006	43	16	/
		house1_2006	43	16	/
		house2_2006	43	16	/
		house3_2006	43	16	/
		house4_2006	43	16	/
		house5_2006	43	16	/
		finsa_2006	43	16	/
		swe_2006	43	16	/
		income1_2006	43	16	/
		income2_2006	43	16	/
		income3_2006	43	16	/
		income4_2006	43	16	/
		netmig_2006	43	16	/
		poverty_2006	64	25	/
		crime11_2006	43	16	/
		crime12_2006	43	16	/
		crime13_2006	43	16	/
		crime14_2006	43	16	/
		crime15_2006	43	16	/
		crime16_2006	43	16	/
		crime02_2006	43	16	/
		vote_par_2007	32	9	/

### Sheet: Supplementary Table 8
Supplementary Table 8: Results of confirmatory factor analysis for exposome score in young adulthood
Significant exposure from ExWAS of log-transformed GBI score	Coefficient	Robust SE
freq_trip_A12
A few times a week or more frequent	Constrained
A few times a month (freq_trip_A12$2)	-0.20136	0.304312
A few times a year or never (freq_trip_A12$3)	-0.20136	0.304312
warm_A12
Holds completely true	-0.79866	0.303863
Holds usually true (warm_A12$2)	-3.92374	1.18502
Holds true to some degress or only a bit or does not hold true (warm_A12$3)	-1.15925	0.361329
daily_A14
Always	5.79252	1.72681
Usually (daily_A14$2)	-4.0495	1.2375
Sometimes or rarely (s5a_dail_age14$3)	-1.74302	0.54384
talk_A14
Always	6.26895	1.85534
Usually (talk_A14$2)	-4.45397	1.3525
Sometimes or rarely (talk_A14$3)	-1.81498	0.555727
money_A14
Always	4.22259	1.28496
Usually (money_A14$2)	-0.731528	0.448026
Sometimes or rarely (money_A14$3)	-3.49106	1.04102
warm_A14
Completely	9.98483	2.94
Quite well (warm_A14$2)	-6.11766	1.84195
Somewhat or only little or not at all (warm_A14$3)	-3.86717	1.15776
support_A14
Completely	7.27457	2.16786
Quite well (support_A14$2)	-1.07039	0.577142
Somewhat or only little or not at all (support_A14$3)	-6.20418	1.82681
trust_A14
Completely	8.21384	2.43893
Quite well (trust_A14$2)	-2.22678	0.820825
Somewhat or only little or not at all (trust_A14$3)	-5.98706	1.76719
open_A14
Completely	7.00415	2.08487
Quite well (open_A14$2)	-0.793664	0.504614
Somewhat or only little or not at all (open_A14$3)	-6.21049	1.83163
unfair_A14
Completely or quite well or somewhat	-4.5561	1.35978
Only little (unfair_A14$2)	-1.52511	0.592428
Not at all (unfair_A14$3)	6.08121	1.80902
conflict_A14
Completely or quite well or somewhat	-5.50857	1.62138
Only little (conflict_A14$2)	0.905075	0.467022
Not at all (conflict_A14$3)	4.6035	1.37563
indifferent_A14
Completely or quite well or somewhat	-2.06135	0.633737
Only little (indifferent_A14$2)	-4.85431	1.44969
Not at all (indifferent_A14$3)	6.91565	2.04255
freq_sport_A14
A few times a week or more frequent	1.64319	0.538027
A few times a month (freq_sport_A14$2)	0.802249	0.34935
A few times in 6 months (freq_sport_A14$3)	-0.703922	0.345203
Never (freq_sport_A14$4)	-1.74152	0.587019
sat_mon_A14
Completely	10.0807	2.97215
Mainly yes (sat_mon_A14$2)	-6.995	2.09448
Somewhat or mainly no or not at all (sat_mon_A14$3)	-3.08571	0.929961
sat_dad_A14
Completely	9.67731	2.85845
Mainly yes (sat_dad_A14$2)	-5.60108	1.70086
Somewhat or mainly no or not at all (sat_dad_A14$3)	-4.07623	1.21283
warm_A17
Completely	8.28129	2.42249
Quite well (warm_A17$2)	-4.30131	1.30767
Not at all or only little or somewhat (warm_A17$3)	-3.97998	1.18413
support_A17
Completely	5.3994	1.59694
Quite well (support_A17$2)	0.415938	0.449582
Not at all or only little or somewhat (support_A17$3)	-5.81534	1.71006
trust_A17
Completely	6.04074	1.78768
Quite well (trust_A17$2)	-0.0705541	0.455228
Not at all or only little or somewhat (trust_A17$3)	-5.97018	1.75727
open_A17
Completely	4.53548	1.35106
Quite well (open_A17$2)	1.42174	0.57529
Somewhat (open_A17$3)	-3.55048	1.0642
Not at all or only little (open_A17$4)	-2.40674	0.729453
unfair_A17
Completely or quite well or somewhat	-3.05951	0.929658
Only little (unfair_A17$2)	-1.97895	0.693179
Not at all (unfair_A17$3)	5.03846	1.48952
conflict_A17
Completely or quite well or somewhat	-4.73732	1.40359
Only little (conflict_A17$2)	1.14808	0.521026
Not at all (conflict_A17$3)	3.58923	1.06522
indifferent_A17
Completely or quite well or somewhat	-1.85126	0.562465
Only little (indifferent_A17$2)	-4.04696	1.20561
Not at all (indifferent_A17$3)	5.89821	1.72533
sat_mon_A17
Completely	6.12594	1.81049
Mainly yes (sat_mon_A17$2)	-2.48108	0.848255
Somewhat or mainly no or not at all (sat_mon_A17$3)	-3.64486	1.08633
sat_dad_A17
Completely	5.34711	1.57804
Mainly yes (sat_dad_A17$2)	-0.6357	0.475548
Somewhat or mainly no or not at all (sat_dad_A17$3)	-4.71141	1.38345
popular_1_A14
Very or somewhat popular	2.31508	0.748647
Only a litte or not at all	-2.31508	0.748647
sat_friend_A14
Completely	6.40559	1.91235
Mainly yes (sat_friend_A14$2)	-4.96436	1.50554
Somewhat or mainly no or not at all (sat_friend_A14$3)	-1.44122	0.456226
sat_school_A14
Completely	2.30457	0.760001
Mainly yes (sat_school_A14$2)	1.08879	0.459818
Somewhat or mainly no or not at all (sat_school_A14$3)	-3.39337	1.05429
sat_teacher_A14
Completely	3.78103	1.14388
Mainly yes (sat_teacher_A14$2)	1.03686	0.482413
Somewhat or mainly no or not at all (sat_teacher_A14$3)	-4.81789	1.45316
sat_studywork_A17
Completely	1.37197	0.454776
Mainly yes (sat_studywork_A17$2)	1.56981	0.578183
Somewhat (sat_studywork_A17$3)	-1.32557	0.494812
Mainly no or not at all (sat_studywork_A17$4)	-1.61621	0.496201

### Sheet: Supplementary Table 9
Supplementary Table 9: Results of confirmatory factor analysis for exposome score at age 17
Significant exposure from ExWAS of log-transformed GBI score	Coefficient	Robust SE
freq_trip_A12
A few times a week or more frequent	Constrained
A few times a month (freq_trip_A12$2)	0.127968	0.354628
A few times a year or never (freq_trip_A12$3)	-1.12799	0.35449
support_A12
Holds completely true	6.16956	1.80256
Holds usually true (support_A12$2)	-2.74413	0.859304
Holds true to some degress or only a bit or does not hold true (support_A12$3)	-3.42543	1.01294
trust_A12
Holds completely true	6.86733	2.00602
Holds usually true (trust_A12$2)	-4.11823	1.23133
Holds true to some degress or only a bit or does not hold true (trust_A12$3)	-2.74909	0.815796
open_A12
Holds completely true	5.76893	1.69143
Holds usually true (open_A12$2)	-2.6924	0.832649
Holds true to some degress or only a bit or does not hold true (open_A12$3)	-3.07653	0.916659
unfair_A12
Holds completely or usually true or to some degree	-2.9312	0.882853
Holds true or only a bit (unfair_A12$2)	-1.73513	0.560149
Does not hold true (unfair_A12$3)	4.66633	1.36767
sat_dad_A12
Completely	5.79464	1.69626
Mainly yes (sat_dad_A12$2)	-4.18879	1.23962
Somewhat, mainly no, or not at all (sat_dad_A122$3)	-1.60585	0.496914
daily_A14
Always	7.4842	2.19421
Usually (daily_A14$2)	-5.02807	1.49895
Sometimes or rarely (s5a_dail_age14$3)	-2.45614	0.739313
hobby_A14
Always	7.79723	2.28506
Usually (hobby_A14$2)	-6.04596	1.78929
Sometimes or rarely (hobby_A14$3)	-1.75128	0.529726
nohome_A14
Always	6.31305	1.86077
Usually (nohome_A14$2)	-3.79332	1.16081
Sometimes or rarely (nohome_A14$3)	-2.51973	0.749556
opinion_A14
Always	8.1321	2.38174
Usually (opinion_A14$2)	-4.65415	1.39589
Sometimes or rarely (opinion_A14$3)	-3.47795	1.04533
appraisal_A14
Always	8.82577	2.57787
Usually (appraisal_A14$2)	-4.59441	1.38886
Sometimes or rarely (appraisal_A14$3)	-4.23137	1.25253
talk_A14
Always	7.25371	2.11785
Usually (talk_A14$2)	-5.08521	1.50783
Sometimes or rarely (talk_A14$3)	-2.1685	0.650782
money_A14
Always	6.29556	1.85573
Usually (money_A14$2)	-1.96425	0.679909
Sometimes or rarely (money_A14$3)	-4.33131	1.26715
warm_A14
Completely	10.9793	3.1909
Quite well (warm_A14$2)	-6.62678	1.95704
Somewhat or only little or not at all (warm_A14$3)	-4.35252	1.28418
support_A14
Completely	9.18112	2.68282
Quite well (support_A14$2)	-2.28122	0.78256
Somewhat or only little or not at all (support_A14$3)	-6.8999	2.01836
trust_A14
Completely	10.1917	2.96726
Quite well (trust_A14$2)	-3.56508	1.11423
Somewhat or only little or not at all (trust_A14$3)	-6.62663	1.93477
open_A14
Completely	8.76588	2.55086
Quite well (open_A14$2)	-2.02825	0.701431
Somewhat or only little or not at all (open_A14$3)	-6.73763	1.9616
unfair_A14
Completely or quite well or somewhat	-5.0165	1.4744
Only little (unfair_A14$2)	-2.57228	0.809404
Not at all (unfair_A14$3)	7.58878	2.21034
conflict_A14
Completely or quite well or somewhat	-5.70933	1.67217
Only little (conflict_A14$2)	0.0011931	0.349408
Not at all (conflict_A14$3)	5.70814	1.67365
freq_sport_A14
A few times a week or more frequent	2.3795	0.721365
A few times a month (freq_sport_A14$2)	0.898437	0.363221
A few times in 6 months (freq_sport_A14$3)	-0.331806	0.279869
Never (freq_sport_A14$4)	-2.94613	0.89435
sat_mon_A14
Completely	10.7067	3.11851
Mainly yes (sat_mon_A14$2)	-7.38976	2.16642
Somewhat or mainly no or not at all (sat_mon_A14$3)	-3.31693	0.991873
sat_dad_A14
Completely	10.112	2.94575
Mainly yes (sat_dad_A14$2)	-5.74387	1.70079
Somewhat or mainly no or not at all (sat_dad_A14$3)	-4.36808	1.2897
warm_A17
Completely	8.68917	2.524
Quite well (warm_A17$2)	-4.43571	1.32625
Not at all or only little or somewhat (warm_A17$3)	-4.25345	1.25624
support_A17
Completely	6.84438	1.99071
Quite well (support_A17$2)	-0.453094	0.369395
Not at all or only little or somewhat (support_A17$3)	-6.39129	1.86975
trust_A17
Completely	7.32764	2.13102
Quite well (trust_A17$2)	-1.12441	0.478649
Not at all or only little or somewhat (trust_A17$3)	-6.20322	1.81427
open_A17
Completely	5.46127	1.58971
Quite well (open_A17$2)	0.990979	0.435042
Somewhat (open_A17$3)	-3.94048	1.16323
Not at all or only little (open_A17$4)	-2.51176	0.751252
strict_A17
Completely or quite well	-0.979699	0.336433
Somewhat (strict_A17$2)	-0.609331	0.32235
Only little (strict_A17$3)	-0.0838389	0.302119
Not at all (strict_A17$4)	1.67287	0.521737
unfair_A17
Completely or quite well or somewhat	-3.24746	0.971299
Only little (unfair_A17$2)	-2.92149	0.893535
Not at all (unfair_A17$3)	6.16894	1.80084
conflict_A17
Completely or quite well or somewhat	-4.64245	1.36362
Only little (conflict_A17$2)	0.284734	0.33706
Not at all (conflict_A17$3)	4.35771	1.27862
indifferent_A17
Completely or quite well or somewhat	-2.11995	0.637544
Only little (indifferent_A17$2)	-3.89094	1.14787
Not at all (indifferent_A17$3)	6.01089	1.7498
sat_mon_A17
Completely	7.23396	2.10174
Mainly yes (sat_mon_A17$2)	-3.33629	1.00916
Somewhat or mainly no or not at all (sat_mon_A17$3)	-3.89768	1.15793
sat_dad_A17
Completely	6.54888	1.90645
Mainly yes (sat_dad_A17$2)	-1.31128	0.502906
Somewhat or mainly no or not at all (sat_dad_A17$3)	-5.23761	1.5385
sat_friend_A12
Completely	3.66445	1.10902
Mainly yes (sat_friend_A12$2)	-2.81703	0.880231
Somewhat or mainly no or not at all (sat_friend_A12$3)	-0.847414	0.278637
bad_friend_A14
No one has	3.20378	0.973901
One of them has (bad_friend_A14$2)	-0.859934	0.333262
More than 2 of them have (bad_friend_A14$3)	-2.34385	0.727243
popular_1_A14
Very or somewhat popular	2.38889	0.751818
Only a litte or not at all	-2.38889	0.751818
sat_friend_A14
Completely	6.34145	1.86179
Mainly yes (sat_friend_A14$2)	-4.93232	1.46499
Somewhat or mainly no or not at all (sat_friend_A14$3)	-1.40913	0.435107
freetime_1_A14
No	-2.97853	0.925478
Yes	2.97853	0.925478
freetime_1_A17
No	0.442172	0.328557
Yes	-0.442172	0.328557
sat_school_A12
Completely	2.7793	0.860779
Mainly yes (sat_school_A12$2)	-0.0114123	0.315992
Somewhat or mainly no or not at all (sat_school_A12$3)	-2.76789	0.849852
sat_school_A14
Completely	3.29345	1.02393
Mainly yes (sat_school_A14$2)	0.888765	0.395698
Somewhat or mainly no or not at all (sat_school_A14$3)	-4.18222	1.26697
sat_teacher_A14
Completely	4.67519	1.37689
Mainly yes (sat_teacher_A14$2)	0.842086	0.418713
Somewhat or mainly no or not at all (sat_teacher_A14$3)	-5.51728	1.63439
sat_studywork_A17
Completely	1.72133	0.537629
Mainly yes (sat_studywork_A17$2)	1.64332	0.564536
Somewhat (sat_studywork_A17$3)	-1.37989	0.488856
Mainly no or not at all (sat_studywork_A17$4)	-1.98476	0.59841
stress_2_A14
No	0.525135	0.291931
Yes	-0.525135	0.291931
stress_7_A14
No	2.24028	0.692868
Yes	-2.24028	0.692868
stress_12_A14
No	1.37503	0.45806
Yes	-1.37503	0.45806
stress_felt_A14
None of the things mentioned above has happened to me	0.407363	0.258287
All the changes I've experienced have been only positive (stress_felt_A14$2)	0.454223	0.327713
Most changes have been positive, but some of them have been hard for me (stress_felt_A14$3)	0.127981	0.31216
Most changes have been hard for me, but some of them have been positive (stress_felt_A14$4)	-0.70935	0.281253
All the changes have been hard for me (stress_felt_A14$5)	-0.280217	0.162974

### Sheet: Supplementary Table 10
Supplementary Table 10: Saturated univariate model fit comparisons for equal means and variances assumption and sex difference. The mode comparison is via likelihood test.
Model	ep	-2ll	df	AIC	Difference of -2ll	Difference of df	Two-sided P value
For GBI score in young adulthood (1200 twin pairs)
Saturated	65	12031.8	4735	12161.8	Ref.
Equal mean across twin order	57	12047.3	4743	12161.3	15.5731	8	0.0489143
Equal mean and variance across twin order	49	12050.4	4751	12148.4	18.641	16	0.28772
Equal mean and variance across twin order and zygosity	41	12061.6	4759	12143.6	29.8298	24	0.190458
Equal mean and variance across twin order, zygosity, and pairs' same/opposite sex	33	12080.4	4767	12146.4	48.6767	32	0.029771
Equal mean and variance across twin order, zygosity, pairs' same/opposite sex, and sex	29	12112.5	4771	12170.5	80.6972	36	2.82239e-05
For GBI score at age 17(1885 twin pairs)
Saturated	65	18273.7	7475	18403.7	Ref.
Equal mean across twin order	57	18280.4	7483	18394.4	6.71484	8	0.567689
Equal mean and variance across twin order	49	18284.6	7491	18382.6	10.9708	16	0.811286
Equal mean and variance across twin order and zygosity	41	18307.5	7499	18389.5	33.8061	24	0.0881744
Equal mean and variance across twin order, zygosity, and pairs' same/opposite sex	33	18425	7507	18491	151.353	32	1.97858e-17
Equal mean and variance across twin order, zygosity, pairs' same/opposite sex, and sex	29	18503.9	7511	18561.9	230.214	36	3.68126e-30

### Sheet: Supplementary Table 11
Supplementary Table 11: The characteristics of included and excluded individual twins in twin modeling
Characteristics	Mean (SD)/N (%)
	In young adulthood		At age 17
	Included (individual twin n=1692)	Excluded (individual twin n=1333)	Included (individual twin n=2560)	Excluded (individual twin n=1567)
Log-transformed GBI score	1.3 (0.9)	1.4 (0.9)	1.4 (0.8)	1.6 (0.8)
Parental education
Limited	982 (58.0)	761 (57.1)	1494 (58.4)	898 (57.3)
Intermediate	376 (22.2)	290 (21.8)	594 (23.2)	356 (22.7)
High	334 (19.7)	282 (21.2)	472 (18.4)	313 (20.0)
Smoking
Never	966 (57.1)	651 (48.8)	784 (30.6)	434 (27.7)
Former	160 (9.5)	179 (13.4)	879 (34.3)	539 (34.4)
Occasional	160 (9.5)	144 (10.8)	285 (11.1)	160 (10.2)
Current	406 (24.0)	359 (26.9)	612 (23.9)	434 (27.7)
Age	24.0 (1.7)	24.5 (1.6)	17.6 (0.3)	17.6 (0.2)
Work (young adulthood)
Full-time work	848 (50.1)	708 (53.1)	/	/
Part-time work	234 (13.8)	154 (11.6)	/	/
Irregular work	237 (14.0)	131 (9.8)	/	/
Not working	373 (22.0)	340 (25.5)	/	/
Secondary level school (young adulthood)
Vocational	86 (5.1)	88 (6.6)	/	/
Senior high school	554 (32.7)	471 (35.3)	/	/
None	1052 (62.2)	774 (58.1)	/	/
Study and work status (age 17)
Neither study nor work	/	/	89 (3.5)	61 (3.9)
Only study	/	/	2129 (83.2)	1277 (81.5)
Both study and work	/	/	342 (13.4)	229 (14.6)

### Sheet: Sheet1
Exposurevariable	Family	Source
SO2_age13	Air pollution	Finnish Meteorological Institute
NO2_age13	Air pollution	Finnish Meteorological Institute
SO2_age16	Air pollution	Finnish Meteorological Institute
NO2_age16	Air pollution	Finnish Meteorological Institute
SO2_age20	Air pollution	Finnish Meteorological Institute
NO2_age20	Air pollution	Finnish Meteorological Institute
PM10_age20	Air pollution	Finnish Meteorological Institute
built_ghs_300_1990	Building	Equal-life enrichment
built_ghs_500_1990	Building	Equal-life enrichment
built_ghs_300_2000	Building	Equal-life enrichment
built_ghs_500_2000	Building	Equal-life enrichment
built_isa_100_2006	Building	Equal-life enrichment
built_isa_300_2006	Building	Equal-life enrichment
built_isa_500_2006	Building	Equal-life enrichment
item_blue_clc_2000	Green and Blue Spaces	Equal-life enrichment
dist_green_clc_2000	Green and Blue Spaces	Equal-life enrichment
size_green_clc_2000	Green and Blue Spaces	Equal-life enrichment
dist_blue_clc_2000	Green and Blue Spaces	Equal-life enrichment
size_blue_clc_2000	Green and Blue Spaces	Equal-life enrichment
item_green_ua_2006	Green and Blue Spaces	Equal-life enrichment
item_major_green_ua_2006	Green and Blue Spaces	Equal-life enrichment
item_blue_clc_2006	Green and Blue Spaces	Equal-life enrichment
access_green_ua_300_2006	Green and Blue Spaces	Equal-life enrichment
access_blue_ua_300_2006	Green and Blue Spaces	Equal-life enrichment
dist_green_clc_2006	Green and Blue Spaces	Equal-life enrichment
size_green_clc_2006	Green and Blue Spaces	Equal-life enrichment
dist_blue_clc_2006	Green and Blue Spaces	Equal-life enrichment
size_blue_clc_2006	Green and Blue Spaces	Equal-life enrichment
pop_ghs_100_1990	Population density	Equal-life enrichment
pop_ghs_300_1990	Population density	Equal-life enrichment
pop_ghs_500_1990	Population density	Equal-life enrichment
pop_wp_100_2000	Population density	Equal-life enrichment
pop_wp_300_2000	Population density	Equal-life enrichment
pop_wp_500_2000	Population density	Equal-life enrichment
pop_ghs_100_2000	Population density	Equal-life enrichment
pop_ghs_300_2000	Population density	Equal-life enrichment
pop_ghs_500_2000	Population density	Equal-life enrichment
pop_wp_100_2006	Population density	Equal-life enrichment
pop_wp_300_2006	Population density	Equal-life enrichment
pop_wp_500_2006	Population density	Equal-life enrichment
lat_1990	Latitude	Geocode
lat_2000	Latitude	Geocode
lat_2006	Latitude	Geocode
m48_psmk	Prenatal Exposure	FinnTwin 12 questionnaires (parent reported)
m49	Prenatal Exposure	FinnTwin 12 questionnaires (parent reported)
m50_spcl	Prenatal Exposure	FinnTwin 12 questionnaires (parent reported)
pre_bmi_cat	Prenatal Exposure	FinnTwin 12 questionnaires (parent reported)
gwg_cat	Prenatal Exposure	FinnTwin 12 questionnaires (parent reported)
maternal_age	Prenatal Exposure	FinnTwin 12 questionnaires (parent reported)
paternal_age	Prenatal Exposure	FinnTwin 12 questionnaires (parent reported)
smtb	Passive smoking	FinnTwin 12 questionnaires (parent reported)
smts	Passive smoking	FinnTwin 12 questionnaires (parent reported)
smnw	Passive smoking	FinnTwin 12 questionnaires (parent reported)
family_compose	Family and parents	FinnTwin 12 questionnaires (parent reported)
w37_ad	Family and parents	FinnTwin 12 questionnaires (parent reported)
w37_ch	Family and parents	FinnTwin 12 questionnaires (parent reported)
w37_sib	Family and parents	FinnTwin 12 questionnaires (parent reported)
f62g_kid	Family and parents	FinnTwin 12 questionnaires (parent reported)
f62h_fam	Family and parents	FinnTwin 12 questionnaires (parent reported)
m71g_kid	Family and parents	FinnTwin 12 questionnaires (parent reported)
m71h_fam	Family and parents	FinnTwin 12 questionnaires (parent reported)
f_work_1	Family and parents	FinnTwin 12 questionnaires (parent reported)
f_work_2	Family and parents	FinnTwin 12 questionnaires (parent reported)
f_work_3	Family and parents	FinnTwin 12 questionnaires (parent reported)
m_work_1	Family and parents	FinnTwin 12 questionnaires (parent reported)
m_work_2	Family and parents	FinnTwin 12 questionnaires (parent reported)
m_work_3	Family and parents	FinnTwin 12 questionnaires (parent reported)
f25_whrs_binary	Family and parents	FinnTwin 12 questionnaires (parent reported)
m25_whrs_binary	Family and parents	FinnTwin 12 questionnaires (parent reported)
anim	Family and parents	FinnTwin 12 questionnaires (parent reported)
atyp	Family and parents	FinnTwin 12 questionnaires (parent reported)
asiz	Family and parents	FinnTwin 12 questionnaires (parent reported)
h16a_age12	Family and parents	FinnTwin 12 questionnaires (self-reported)
h16b_age12	Family and parents	FinnTwin 12 questionnaires (self-reported)
h16c_age12	Family and parents	FinnTwin 12 questionnaires (self-reported)
h16d_age12	Family and parents	FinnTwin 12 questionnaires (self-reported)
h16e_age12	Family and parents	FinnTwin 12 questionnaires (self-reported)
h16f_age12	Family and parents	FinnTwin 12 questionnaires (self-reported)
h17_age12	Family and parents	FinnTwin 12 questionnaires (self-reported)
h18_age12	Family and parents	FinnTwin 12 questionnaires (self-reported)
h19_age12	Family and parents	FinnTwin 12 questionnaires (self-reported)
h20_age12	Family and parents	FinnTwin 12 questionnaires (self-reported)
h21_age12	Family and parents	FinnTwin 12 questionnaires (self-reported)
h22_age12	Family and parents	FinnTwin 12 questionnaires (self-reported)
h23_age12	Family and parents	FinnTwin 12 questionnaires (self-reported)
h24_age12	Family and parents	FinnTwin 12 questionnaires (self-reported)
h25a_age12	Family and parents	FinnTwin 12 questionnaires (self-reported)
h25b_age12	Family and parents	FinnTwin 12 questionnaires (self-reported)
h25c_age12	Family and parents	FinnTwin 12 questionnaires (self-reported)
h25d_age12	Family and parents	FinnTwin 12 questionnaires (self-reported)
h25e_age12	Family and parents	FinnTwin 12 questionnaires (self-reported)
h25f_age12	Family and parents	FinnTwin 12 questionnaires (self-reported)
h25g_age12	Family and parents	FinnTwin 12 questionnaires (self-reported)
h25h_age12	Family and parents	FinnTwin 12 questionnaires (self-reported)
h26d_age12	Family and parents	FinnTwin 12 questionnaires (self-reported)
h26e_age12	Family and parents	FinnTwin 12 questionnaires (self-reported)
s4_othrs_age14	Family and parents	FinnTwin 12 questionnaires (self-reported)
s5a_dail_age14	Family and parents	FinnTwin 12 questionnaires (self-reported)
s5b_hobb_age14	Family and parents	FinnTwin 12 questionnaires (self-reported)
s5c_nhom_age14	Family and parents	FinnTwin 12 questionnaires (self-reported)
s5d_list_age14	Family and parents	FinnTwin 12 questionnaires (self-reported)
s5e_reco_age14	Family and parents	FinnTwin 12 questionnaires (self-reported)
s5f_enco_age14	Family and parents	FinnTwin 12 questionnaires (self-reported)
s5g_puni_age14	Family and parents	FinnTwin 12 questionnaires (self-reported)
s5h_talk_age14	Family and parents	FinnTwin 12 questionnaires (self-reported)
s5i_mone_age14	Family and parents	FinnTwin 12 questionnaires (self-reported)
s6_dine_age14	Family and parents	FinnTwin 12 questionnaires (self-reported)
s7_dwend_age14	Family and parents	FinnTwin 12 questionnaires (self-reported)
s8a_warm_age14	Family and parents	FinnTwin 12 questionnaires (self-reported)
s8b_enco_age14	Family and parents	FinnTwin 12 questionnaires (self-reported)
s8c_trus_age14	Family and parents	FinnTwin 12 questionnaires (self-reported)
s8d_open_age14	Family and parents	FinnTwin 12 questionnaires (self-reported)
s8e_strc_age14	Family and parents	FinnTwin 12 questionnaires (self-reported)
s8f_unju_age14	Family and parents	FinnTwin 12 questionnaires (self-reported)
s8g_fght_age14	Family and parents	FinnTwin 12 questionnaires (self-reported)
s8h_unca_age14	Family and parents	FinnTwin 12 questionnaires (self-reported)
s9_phome_age14	Family and parents	FinnTwin 12 questionnaires (self-reported)
s10k_tgh_age14	Family and parents	FinnTwin 12 questionnaires (self-reported)
s41a_age14	Family and parents	FinnTwin 12 questionnaires (self-reported)
s41b_age14	Family and parents	FinnTwin 12 questionnaires (self-reported)
s41c_age14	Family and parents	FinnTwin 12 questionnaires (self-reported)
s41d_age14	Family and parents	FinnTwin 12 questionnaires (self-reported)
s41e_age14	Family and parents	FinnTwin 12 questionnaires (self-reported)
s41f_age14	Family and parents	FinnTwin 12 questionnaires (self-reported)
s46d_age14	Family and parents	FinnTwin 12 questionnaires (self-reported)
s46e_age14	Family and parents	FinnTwin 12 questionnaires (self-reported)
k2_age17	Family and parents	FinnTwin 12 questionnaires (self-reported)
k10_1_age17	Family and parents	FinnTwin 12 questionnaires (self-reported)
k10_2_age17	Family and parents	FinnTwin 12 questionnaires (self-reported)
k10_3_age17	Family and parents	FinnTwin 12 questionnaires (self-reported)
k10_4_age17	Family and parents	FinnTwin 12 questionnaires (self-reported)
k10_5_age17	Family and parents	FinnTwin 12 questionnaires (self-reported)
k10_6_age17	Family and parents	FinnTwin 12 questionnaires (self-reported)
k10_7_age17	Family and parents	FinnTwin 12 questionnaires (self-reported)
k10_8_age17	Family and parents	FinnTwin 12 questionnaires (self-reported)
k56_4_age17	Family and parents	FinnTwin 12 questionnaires (self-reported)
k56_5_age17	Family and parents	FinnTwin 12 questionnaires (self-reported)
h15l_age12	Friend and romantic relationship	FinnTwin 12 questionnaires (self-reported)
h15k_age12	Friend and romantic relationship	FinnTwin 12 questionnaires (self-reported)
h15m_age12	Friend and romantic relationship	FinnTwin 12 questionnaires (self-reported)
h26g_age12	Friend and romantic relationship	FinnTwin 12 questionnaires (self-reported)
s10l_tge_age14	Friend and romantic relationship	FinnTwin 12 questionnaires (self-reported)
s10k_tgh_age14	Friend and romantic relationship	FinnTwin 12 questionnaires (self-reported)
s10m_twn_age14	Friend and romantic relationship	FinnTwin 12 questionnaires (self-reported)
s42_age14	Friend and romantic relationship	FinnTwin 12 questionnaires (self-reported)
s43_age14	Friend and romantic relationship	FinnTwin 12 questionnaires (self-reported)
s44_age14	Friend and romantic relationship	FinnTwin 12 questionnaires (self-reported)
s45_age14	Friend and romantic relationship	FinnTwin 12 questionnaires (self-reported)
s46g_age14	Friend and romantic relationship	FinnTwin 12 questionnaires (self-reported)
s38_ftim_3_age14	Friend and romantic relationship	FinnTwin 12 questionnaires (self-reported)
s38_ftim_4_age14	Friend and romantic relationship	FinnTwin 12 questionnaires (self-reported)
s38_ftim_other_age14	Friend and romantic relationship	FinnTwin 12 questionnaires (self-reported)
k51_age17	Friend and romantic relationship	FinnTwin 12 questionnaires (self-reported)
k52_6_age17	Friend and romantic relationship	FinnTwin 12 questionnaires (self-reported)
k52_5_age17	Friend and romantic relationship	FinnTwin 12 questionnaires (self-reported)
k52_other_age17	Friend and romantic relationship	FinnTwin 12 questionnaires (self-reported)
h26c_age12	Teacher and school	FinnTwin 12 questionnaires (self-reported)
h26h_age12	Teacher and school	FinnTwin 12 questionnaires (self-reported)
s46c_age14	Teacher and school	FinnTwin 12 questionnaires (self-reported)
s46h_age14	Teacher and school	FinnTwin 12 questionnaires (self-reported)
k9_age17	Teacher and school	FinnTwin 12 questionnaires (self-reported)
k56_3_age17	Teacher and school	FinnTwin 12 questionnaires (self-reported)
s36a_age14	Stressful life event	FinnTwin 12 questionnaires (self-reported)
s36b_age14	Stressful life event	FinnTwin 12 questionnaires (self-reported)
s36c_age14	Stressful life event	FinnTwin 12 questionnaires (self-reported)
s36d_age14	Stressful life event	FinnTwin 12 questionnaires (self-reported)
s36e_age14	Stressful life event	FinnTwin 12 questionnaires (self-reported)
s36f_age14	Stressful life event	FinnTwin 12 questionnaires (self-reported)
s36g_age14	Stressful life event	FinnTwin 12 questionnaires (self-reported)
s36h_age14	Stressful life event	FinnTwin 12 questionnaires (self-reported)
s36i_age14	Stressful life event	FinnTwin 12 questionnaires (self-reported)
s36k_age14	Stressful life event	FinnTwin 12 questionnaires (self-reported)
s36l_age14	Stressful life event	FinnTwin 12 questionnaires (self-reported)
s36m_age14	Stressful life event	FinnTwin 12 questionnaires (self-reported)
s36n_age14	Stressful life event	FinnTwin 12 questionnaires (self-reported)
s36o_age14	Stressful life event	FinnTwin 12 questionnaires (self-reported)
s36p_age14	Stressful life event	FinnTwin 12 questionnaires (self-reported)
s37_felt_age14	Stressful life event	FinnTwin 12 questionnaires (self-reported)
		Statistics
